# Using brain cell-type-specific protein interactomes to interpret genetic data in schizophrenia

**DOI:** 10.1101/2021.10.07.21264568

**Authors:** Yu-Han H. Hsu, Eugeniu Nacu, Ruize Liu, Greta Pintacuda, April Kim, Kalliopi Tsafou, Natalie Petrossian, William Crotty, Jung Min Suh, Jackson Riseman, Jacqueline M. Martin, Julia C. Biagini, Joshua K.T. Ching, Edyta Malolepsza, Taibo Li, Tarjinder Singh, Tian Ge, Shawn B. Egri, Benjamin Tanenbaum, Caroline R. Stanclift, Annie M. Apffel, Schizophrenia Working Group of the Psychiatric Genomics Consortium, Stanley Global Asia Initiatives, Steven A. Carr, Monica Schenone, Jake Jaffe, Nadine Fornelos, Hailiang Huang, Kevin C. Eggan, Kasper Lage

## Abstract

Genetics have nominated many schizophrenia risk genes that lack functional interpretation. To empower such interpretation, we executed interaction proteomics for six risk genes in human induced neurons and found the resulting protein network to be enriched for common variant risk of schizophrenia in Europeans and East Asians. The network is down-regulated in layer 5/6 cortical neurons of patients and can complement fine-mapping and eQTL data to prioritize additional genes in GWAS loci. A sub-network centered on HCN1 is enriched for common variant risk and also contains proteins (HCN4 and AKAP11) enriched for rare protein-truncating mutations in patients with schizophrenia and bipolar disease. Our findings establish brain cell-type-specific interactomes as an organizing framework to facilitate interpretation of genetic and transcriptomic data in schizophrenia and psychiatric diseases.

**One Sentence Summary:** Neuronal protein interactomes is an organizing framework for integrating genetic and transcriptomic data in schizophrenia.

## Supplementary Tables for "Using brain cell-type-specific protein interactomes to interpret genetic data in schizophrenia": SCZ_Data_S5.xlsx

### Sheet: Overview
Data S5. Overview of the 19 IP-MS experiments that passed QC.
Sheet name	Description
IP-MS_Summary	Experimental detials and IP-MS results summary for the 19 IP-MS experiments that passed QC
Interaction_Annotations	List of all unique interactions (i.e. index protein-interactor pairs) detected in the experiments with detailed annotations (IPs, time points, log2 FCs, and whether or not the interaction is known in InWeb or BioPlex)

### Sheet: IP-MS_Summary
Index protein	Dataset name	Week of differentiation	Antibody	Cell line	Input protein [mg]	Isobaric labeling chemistry	Labels for anti-POI (rep1,rep2)	Labels for anti-IgG (rep1,rep2)	UniProt sequence DB searched	LC-MS/MS file name (.raw and .fasta deposited at MassIVE)	IP-MS results summary
											Replicate log2 FC correlation	Bait log2 FC enrichment	# of interaction partners (log2 FC>0 & FDR<=0.1)	Overlap of interaction partners with known InWeb interactors	InWeb overlap P
CACNA1C	CACNA1C_wk3_1	3	Alomone ACC-003	WA01 (H1)	2.7	iTRAQ	116, 117	114, 115	2014	H2_20160421_BT_CACNA1C_50mixed_3hr.raw	0.74	2.0 (2.1, 1.9)	101	CACNA2D1, CACNB1, CACNB3, PRKACA, PRKACB	0.0175553
	CACNA1C_wk3_2	3	Alomone ACC-003	WA01 (H1)	2.7	iTRAQ	116, 117	114, 115	2014	GG20161226_BT_CACNA1C_22dNGN2.raw	0.85	1.7 (1.7, 1.6)	207	CACNA2D1, CACNB1, CACNB3, CAMK2D, CAMK2G, SYT1	0.054543
	CACNA1C_wk4_1	4	Alomone ACC-003	WA01 (H1)	2.7	iTRAQ	116, 117	114, 115	2014	FB20170117_BT_BINe_CACNA1C_29d_50pct.raw	0.65	1.8 (1.9, 1.7)	155	CACNA2D1, CACNB1, CACNB3, CACNB4, CAMK2B, CAMK2D, CAMK2G, GNB1, STX1A	0.00177274
	CACNA1C_wk4_2	4	Alomone ACC-003	iPS3	1	iTRAQ	114, 115	117, 116	2017	TM20180627_SE_BINE_CACNA1C_d16_iTRAQ4_4uL.raw	0.97	1.0 (1.1, 0.95)	369	CACNB2,CACNB3,NCAM1,PRKACA,PRKACB,SRC	0.733023
	CACNA1C_wk7	7	Alomone ACC-003	WA01 (H1)	2.7	iTRAQ	114, 115	116, 117	2014	FB20170117_BT_BINe_CACNA1C_50d_50pct.raw	0.8	1.2 (0.93, 1.5)	217	CACNB1, CACNB3, GNB1, SRC, SYT1	0.40554
CUL3	CUL3_wk7	7	Bethyl A301-109A	iPS3	1	iTRAQ	114, 115	116, 117	2014	MY20170919_CRS_CUL3.raw	0.86	1.2 (1.1, 1.3)	62	BTBD1, CAMK2G, CKB, COPS2, COPS3, COPS4, COPS5, COPS6, COPS7A, COPS7B, COPS8, CTNNB1, EEF1A2, ENO1, GPS1, GSTP1, HSP90AA1, HSP90AB1, KLHL42, PFN1, PPIA, RPN1, TUBA1A, TUBB, TUBB2A, TUBB4A, TUBB4B, UBA1	0.137046
HCN1	HCN1_wk2	2	Proteintech Group 55222-1-AP	iPS3	1	iTRAQ	114, 115	117, 116	2014	TN20180504_SE_BINE_HCN1_d16_iTRAQ4.raw	0.88	1.1 (1.2, 1.0)	236	HCN2, HCN3, HCN4, PEX5L	0.0042788
	HCN1_wk3	3	Proteintech Group 55222-1-AP	iPS3	1	iTRAQ	114, 115	116, 117	2014	MY20170919_AMA_HCN1_d23_TP2_longRun.raw	0.87	0.88 (0.83, 0.92)	168	HCN2, HCN3, HCN4, PEX5L	0.00498643
	HCN1_wk4	4	Proteintech Group 55222-1-AP	iPS3	1	iTRAQ	114, 115	116, 117	2014	MY20170919_AMA_HCN1_d30_TP3_longRun.raw	0.9	1.2 (1.3, 1.2)	228	HCN2, HCN3, HCN4, PEX5L	0.0237643
	HCN1_wk7_1	7	Proteintech Group 55222-1-AP	WA01 (H1)	3	iTRAQ	114, 115	116, 117	2014	FB20170113_BT_BINe_HCN1_50pct.raw	0.96	1.4 (1.3, 1.5)	523	HCN2, HCN3, HCN4, NEDD4L, PEX5L	0.0448507
	HCN1_wk7_2	7	Proteintech Group 55222-1-AP	iPS3	1	iTRAQ	114, 115	116, 117	2014	MY20170919_AMA_HCN1_d51_TP4_longRun.raw	0.93	0.72 (0.61, 0.83)	146	HCN2, HCN3, HCN4, PEX5L	0.0111274
RIMS1	RIMS1_wk4_1	4	Proteintech Group 24576-1-AP	iPS3	1	iTRAQ	114, 115	116, 117	2017	TM20181025_SE_BINE_RIMS1_d30_PT_iTRAQ_multiplex.raw	0.87	1.1 (0.93, 1.3)	217	BSN, ERC1, ERC2, PPFIA1, PPFIA2, PPFIA3, RAB3A, RAPGEF4, UNC13B, YWHAB, YWHAE, YWHAG, YWHAH, YWHAQ, YWHAZ	0.00291867
	RIMS1_wk4_2	4	Santa Cruz Biotechnology sc-368540	iPS3	1	TMT	128C, 129N	130C, 131	2014	MY20170927_CRS_RIMS1.raw	0.83	1.5 (1.2, 1.8)	91	BSN, ERC1, ERC2, FYN, PPFIA1, PPFIA2, RAPGEF4, YWHAE, YWHAG, YWHAH, YWHAQ	0.000678344
SYNGAP1	SYNGAP1_wk2	2	Cell Signaling Technology 5539	iPS3	1	iTRAQ	114, 115	117, 116	2014	MY20171213_AMA_Syngap_40cut_TP1.raw	0.82	0.75 (0.88, 0.63)	42	n/a	1
	SYNGAP1_wk3	3	Cell Signaling Technology 5539	iPS3	1	iTRAQ	114, 115	116, 117	2014	FE20180105_AMA_SYNGAP_TP2_last50_40cut_smallinjection.raw	0.92	1.2 (1.1, 1.2)	172	YWHAB, YWHAQ	0.264102
	SYNGAP1_wk4_1	4	Cell Signaling Technology 5539	iPS3	1	iTRAQ	114, 115	116, 117	2014	FE20171215_AMA_BINE_SYNGAPTP3.raw	0.95	1.1 (1.1, 0.99)	205	KRAS, YWHAQ	0.348
	SYNGAP1_wk4_2	4	Cell Signaling Technology 5539	iPS3	1	iTRAQ	116, 117	114, 115	2014	MY20170919_CRS_SYNGAP1.raw	0.77	1.1 (1.3, 0.95)	211	DLG4, RASAL2	0.428433
	SYNGAP1_wk7	7	Cell Signaling Technology 5539	iPS3	1	iTRAQ	114, 115	117, 116	2014	FE20171215_AMA_BINE_SYNGAPTP4.raw	0.88	1.7 (1.9, 1.4)	124	n/a	1
TCF4	TCF4_wk1	1	anti-V5 MBL M167-11	WA01 (H1) TCF4-v5	1	iTRAQ	116, 117	114, 115	2014	F20160410_BT_BINe_TCF4_CMV_25mixed.raw	0.56	1.3 (1.2, 1.3)	26	ID4, RBM28, RUNX1T1	0.0222048

### Sheet: Interaction_Annotations
Index protein	Interactor	IPs	Time points	logFCs	Number of IPs	Number of time points	Max logFC	InWeb	BioPlex
CACNA1C	ABCA1	CACNA1C_wk3_2, CACNA1C_wk4_1, CACNA1C_wk7	wk3, wk4, wk7	0.243, 0.828, 0.564	3	3	0.828	FALSE	FALSE
CACNA1C	ACAT1	CACNA1C_wk7	wk7	0.769	1	1	0.769	FALSE	FALSE
CACNA1C	ACIN1	CACNA1C_wk4_2	wk4	0.829	1	1	0.829	FALSE	FALSE
CACNA1C	ACOT7	CACNA1C_wk4_2	wk4	0.146	1	1	0.146	FALSE	FALSE
CACNA1C	ACSL4	CACNA1C_wk3_2, CACNA1C_wk4_1, CACNA1C_wk7	wk3, wk4, wk7	0.661, 0.697, 0.626	3	3	0.697	FALSE	FALSE
CACNA1C	ACVR1B	CACNA1C_wk3_1, CACNA1C_wk3_2, CACNA1C_wk4_1, CACNA1C_wk7	wk3, wk3, wk4, wk7	0.875, 0.943, 1.248, 0.714	4	3	1.25	FALSE	FALSE
CACNA1C	ACVR2A	CACNA1C_wk3_1, CACNA1C_wk3_2, CACNA1C_wk4_1, CACNA1C_wk7	wk3, wk3, wk4, wk7	1.058, 1.306, 1.270, 0.561	4	3	1.31	FALSE	FALSE
CACNA1C	ADAM10	CACNA1C_wk7	wk7	0.924	1	1	0.924	FALSE	FALSE
CACNA1C	ADAR	CACNA1C_wk4_2	wk4	1.08	1	1	1.08	FALSE	FALSE
CACNA1C	ADCY8	CACNA1C_wk7	wk7	0.555	1	1	0.555	FALSE	FALSE
CACNA1C	ADGRL1	CACNA1C_wk7	wk7	0.402	1	1	0.402	FALSE	FALSE
CACNA1C	ADGRL2	CACNA1C_wk3_1, CACNA1C_wk3_2, CACNA1C_wk4_1, CACNA1C_wk4_2, CACNA1C_wk7	wk3, wk3, wk4, wk4, wk7	0.780, 0.888, 1.095, 0.489, 0.721	5	3	1.09	FALSE	FALSE
CACNA1C	ADGRL3	CACNA1C_wk3_1, CACNA1C_wk3_2, CACNA1C_wk4_1, CACNA1C_wk7	wk3, wk3, wk4, wk7	0.939, 0.844, 0.600, 0.655	4	3	0.939	FALSE	FALSE
CACNA1C	AKAP9	CACNA1C_wk3_1, CACNA1C_wk3_2, CACNA1C_wk4_2	wk3, wk3, wk4	0.984, 0.361, 0.671	3	2	0.984	FALSE	FALSE
CACNA1C	ALB	CACNA1C_wk3_1, CACNA1C_wk3_2, CACNA1C_wk4_2	wk3, wk3, wk4	0.986, 1.049, 1.513	3	2	1.51	FALSE	FALSE
CACNA1C	ALK	CACNA1C_wk3_2, CACNA1C_wk4_1, CACNA1C_wk7	wk3, wk4, wk7	1.341, 0.903, 0.753	3	3	1.34	FALSE	FALSE
CACNA1C	ANXA1	CACNA1C_wk3_2	wk3	0.841	1	1	0.841	FALSE	FALSE
CACNA1C	AP2M1	CACNA1C_wk4_2	wk4	0.335	1	1	0.335	FALSE	FALSE
CACNA1C	APLP1	CACNA1C_wk3_2	wk3	1.33	1	1	1.33	FALSE	FALSE
CACNA1C	APLP2	CACNA1C_wk3_1, CACNA1C_wk3_2, CACNA1C_wk4_1, CACNA1C_wk7	wk3, wk3, wk4, wk7	0.931, 1.210, 0.835, 0.869	4	3	1.21	FALSE	FALSE
CACNA1C	APP	CACNA1C_wk3_1, CACNA1C_wk3_2, CACNA1C_wk4_1, CACNA1C_wk4_2, CACNA1C_wk7	wk3, wk3, wk4, wk4, wk7	1.359, 1.733, 1.875, 0.731, 1.402	5	3	1.88	FALSE	FALSE
CACNA1C	AQR	CACNA1C_wk4_2	wk4	0.385	1	1	0.385	FALSE	FALSE
CACNA1C	ARF1	CACNA1C_wk4_2, CACNA1C_wk7	wk4, wk7	0.129, 0.392	2	2	0.392	FALSE	FALSE
CACNA1C	ARF4	CACNA1C_wk4_2, CACNA1C_wk7	wk4, wk7	0.245, 0.369	2	2	0.369	FALSE	FALSE
CACNA1C	ARHGEF12	CACNA1C_wk4_2	wk4	1.14	1	1	1.14	FALSE	FALSE
CACNA1C	ARL8A	CACNA1C_wk4_2	wk4	0.334	1	1	0.334	FALSE	FALSE
CACNA1C	ARPC5	CACNA1C_wk4_2	wk4	0.348	1	1	0.348	FALSE	FALSE
CACNA1C	ASIC1	CACNA1C_wk7	wk7	0.633	1	1	0.633	FALSE	FALSE
CACNA1C	ASTN1	CACNA1C_wk4_1	wk4	0.885	1	1	0.885	FALSE	FALSE
CACNA1C	ATP1A1	CACNA1C_wk3_1, CACNA1C_wk3_2	wk3, wk3	0.378, 0.496	2	1	0.496	FALSE	FALSE
CACNA1C	ATP1A3	CACNA1C_wk3_1, CACNA1C_wk3_2, CACNA1C_wk4_1, CACNA1C_wk4_2, CACNA1C_wk7	wk3, wk3, wk4, wk4, wk7	0.393, 0.606, 0.953, 0.165, 0.938	5	3	0.953	FALSE	FALSE
CACNA1C	ATP1A4	CACNA1C_wk3_2	wk3	0.679	1	1	0.679	FALSE	FALSE
CACNA1C	ATP1B1	CACNA1C_wk3_2, CACNA1C_wk4_1, CACNA1C_wk4_2, CACNA1C_wk7	wk3, wk4, wk4, wk7	0.449, 0.658, 0.272, 0.723	4	3	0.723	FALSE	FALSE
CACNA1C	ATP1B3	CACNA1C_wk7	wk7	0.581	1	1	0.581	FALSE	FALSE
CACNA1C	ATP2B1	CACNA1C_wk3_1, CACNA1C_wk3_2, CACNA1C_wk4_1, CACNA1C_wk4_2, CACNA1C_wk7	wk3, wk3, wk4, wk4, wk7	0.745, 0.666, 1.052, 0.199, 0.805	5	3	1.05	FALSE	FALSE
CACNA1C	ATP2B2	CACNA1C_wk7	wk7	0.824	1	1	0.824	FALSE	FALSE
CACNA1C	ATP2B3	CACNA1C_wk4_1, CACNA1C_wk7	wk4, wk7	1.020, 0.824	2	2	1.02	FALSE	FALSE
CACNA1C	ATP2B4	CACNA1C_wk3_1, CACNA1C_wk3_2, CACNA1C_wk4_1, CACNA1C_wk7	wk3, wk3, wk4, wk7	0.443, 0.614, 0.801, 0.738	4	3	0.801	FALSE	FALSE
CACNA1C	ATP2C1	CACNA1C_wk3_1, CACNA1C_wk3_2, CACNA1C_wk4_1, CACNA1C_wk7	wk3, wk3, wk4, wk7	0.532, 0.451, 0.625, 0.870	4	3	0.87	FALSE	FALSE
CACNA1C	ATP6V0A1	CACNA1C_wk3_2, CACNA1C_wk4_1, CACNA1C_wk4_2	wk3, wk4, wk4	0.861, 0.629, 0.429	3	2	0.861	FALSE	FALSE
CACNA1C	ATP6V0D1	CACNA1C_wk3_1, CACNA1C_wk3_2, CACNA1C_wk4_1, CACNA1C_wk4_2	wk3, wk3, wk4, wk4	0.727, 0.673, 0.828, 0.497	4	2	0.828	FALSE	FALSE
CACNA1C	ATP6V1B2	CACNA1C_wk4_2	wk4	0.21	1	1	0.21	FALSE	FALSE
CACNA1C	ATP6V1D	CACNA1C_wk4_2	wk4	0.297	1	1	0.297	FALSE	FALSE
CACNA1C	ATP6V1E1	CACNA1C_wk4_2	wk4	0.297	1	1	0.297	FALSE	FALSE
CACNA1C	ATP6V1F	CACNA1C_wk3_2, CACNA1C_wk4_1	wk3, wk4	0.366, 0.355	2	2	0.366	FALSE	FALSE
CACNA1C	ATP8A1	CACNA1C_wk7	wk7	0.628	1	1	0.628	FALSE	FALSE
CACNA1C	ATP8A2	CACNA1C_wk7	wk7	0.599	1	1	0.599	FALSE	FALSE
CACNA1C	ATP9A	CACNA1C_wk3_2, CACNA1C_wk4_1, CACNA1C_wk7	wk3, wk4, wk7	0.436, 0.291, 0.540	3	3	0.54	FALSE	FALSE
CACNA1C	AUH	CACNA1C_wk7	wk7	0.443	1	1	0.443	FALSE	FALSE
CACNA1C	BANF1	CACNA1C_wk4_2	wk4	0.45	1	1	0.45	FALSE	FALSE
CACNA1C	BCL2L2	CACNA1C_wk4_2	wk4	1.36	1	1	1.36	FALSE	FALSE
CACNA1C	BCLAF1	CACNA1C_wk4_2	wk4	0.731	1	1	0.731	FALSE	FALSE
CACNA1C	BDNF	CACNA1C_wk7	wk7	0.423	1	1	0.423	FALSE	FALSE
CACNA1C	BMPR2	CACNA1C_wk4_1, CACNA1C_wk7	wk4, wk7	1.244, 0.638	2	2	1.24	FALSE	FALSE
CACNA1C	BTK	CACNA1C_wk3_2	wk3	1.52	1	1	1.52	FALSE	FALSE
CACNA1C	BTN2A1	CACNA1C_wk3_2	wk3	1.21	1	1	1.21	FALSE	FALSE
CACNA1C	BUD31	CACNA1C_wk4_2	wk4	1.11	1	1	1.11	FALSE	FALSE
CACNA1C	C14orf166	CACNA1C_wk4_2	wk4	0.472	1	1	0.472	FALSE	FALSE
CACNA1C	C3	CACNA1C_wk4_2	wk4	0.961	1	1	0.961	FALSE	FALSE
CACNA1C	C4A	CACNA1C_wk3_2, CACNA1C_wk4_1, CACNA1C_wk4_2, CACNA1C_wk7	wk3, wk4, wk4, wk7	1.482, 1.071, 0.642, 0.949	4	3	1.48	FALSE	FALSE
CACNA1C	CACNA2D1	CACNA1C_wk3_1, CACNA1C_wk3_2, CACNA1C_wk4_1	wk3, wk3, wk4	0.665, 0.505, 0.706	3	2	0.706	TRUE	FALSE
CACNA1C	CACNB1	CACNA1C_wk3_1, CACNA1C_wk3_2, CACNA1C_wk4_1, CACNA1C_wk7	wk3, wk3, wk4, wk7	1.454, 1.800, 1.909, 0.958	4	3	1.91	TRUE	FALSE
CACNA1C	CACNB2	CACNA1C_wk4_2	wk4	0.959	1	1	0.959	TRUE	FALSE
CACNA1C	CACNB3	CACNA1C_wk3_1, CACNA1C_wk3_2, CACNA1C_wk4_1, CACNA1C_wk4_2, CACNA1C_wk7	wk3, wk3, wk4, wk4, wk7	1.589, 1.556, 1.425, 0.940, 0.908	5	3	1.59	TRUE	FALSE
CACNA1C	CACNB4	CACNA1C_wk4_1	wk4	1.91	1	1	1.91	TRUE	FALSE
CACNA1C	CAMK2B	CACNA1C_wk4_1	wk4	0.401	1	1	0.401	TRUE	FALSE
CACNA1C	CAMK2D	CACNA1C_wk3_2, CACNA1C_wk4_1	wk3, wk4	0.273, 0.486	2	2	0.486	TRUE	FALSE
CACNA1C	CAMK2G	CACNA1C_wk3_2, CACNA1C_wk4_1	wk3, wk4	0.273, 0.532	2	2	0.532	TRUE	FALSE
CACNA1C	CAMKV	CACNA1C_wk3_1, CACNA1C_wk3_2, CACNA1C_wk4_1, CACNA1C_wk7	wk3, wk3, wk4, wk7	0.420, 0.632, 0.428, 0.472	4	3	0.632	FALSE	FALSE
CACNA1C	CAMSAP2	CACNA1C_wk4_2	wk4	0.137	1	1	0.137	FALSE	FALSE
CACNA1C	CANX	CACNA1C_wk4_2	wk4	0.124	1	1	0.124	FALSE	FALSE
CACNA1C	CASK	CACNA1C_wk3_2	wk3	0.277	1	1	0.277	FALSE	FALSE
CACNA1C	CASP14	CACNA1C_wk3_2	wk3	0.516	1	1	0.516	FALSE	FALSE
CACNA1C	CBARP	CACNA1C_wk3_2	wk3	0.639	1	1	0.639	FALSE	FALSE
CACNA1C	CCDC6	CACNA1C_wk4_2	wk4	0.459	1	1	0.459	FALSE	FALSE
CACNA1C	CDC42	CACNA1C_wk4_2	wk4	0.13	1	1	0.13	FALSE	FALSE
CACNA1C	CDC5L	CACNA1C_wk4_2	wk4	0.191	1	1	0.191	FALSE	FALSE
CACNA1C	CDK5RAP2	CACNA1C_wk3_1, CACNA1C_wk3_2, CACNA1C_wk4_2	wk3, wk3, wk4	0.824, 0.459, 0.277	3	2	0.824	FALSE	FALSE
CACNA1C	CELF5	CACNA1C_wk4_2	wk4	0.715	1	1	0.715	FALSE	FALSE
CACNA1C	CELF6	CACNA1C_wk4_2	wk4	0.35	1	1	0.35	FALSE	FALSE
CACNA1C	CELSR3	CACNA1C_wk7	wk7	0.471	1	1	0.471	FALSE	FALSE
CACNA1C	CEP128	CACNA1C_wk3_1, CACNA1C_wk3_2	wk3, wk3	0.561, 0.299	2	1	0.561	FALSE	FALSE
CACNA1C	CEP131	CACNA1C_wk3_1, CACNA1C_wk3_2	wk3, wk3	0.977, 0.686	2	1	0.977	FALSE	FALSE
CACNA1C	CEP135	CACNA1C_wk3_1	wk3	0.69	1	1	0.69	FALSE	FALSE
CACNA1C	CEP250	CACNA1C_wk3_1	wk3	0.553	1	1	0.553	FALSE	FALSE
CACNA1C	CEP350	CACNA1C_wk3_1	wk3	0.399	1	1	0.399	FALSE	FALSE
CACNA1C	CEP57	CACNA1C_wk3_1, CACNA1C_wk3_2	wk3, wk3	0.719, 0.271	2	1	0.719	FALSE	FALSE
CACNA1C	CEP68	CACNA1C_wk3_1, CACNA1C_wk3_2	wk3, wk3	0.895, 0.493	2	1	0.895	FALSE	FALSE
CACNA1C	CETN2	CACNA1C_wk3_1	wk3	0.571	1	1	0.571	FALSE	FALSE
CACNA1C	CHERP	CACNA1C_wk4_2	wk4	0.464	1	1	0.464	FALSE	FALSE
CACNA1C	CHMP1A	CACNA1C_wk4_2	wk4	0.668	1	1	0.668	FALSE	FALSE
CACNA1C	CHMP1B	CACNA1C_wk4_2	wk4	0.617	1	1	0.617	FALSE	FALSE
CACNA1C	CHMP2A	CACNA1C_wk4_2	wk4	1.02	1	1	1.02	FALSE	FALSE
CACNA1C	CHMP4B	CACNA1C_wk4_2	wk4	0.652	1	1	0.652	FALSE	FALSE
CACNA1C	CHMP5	CACNA1C_wk4_2	wk4	0.187	1	1	0.187	FALSE	FALSE
CACNA1C	CHTOP	CACNA1C_wk4_2	wk4	0.912	1	1	0.912	FALSE	FALSE
CACNA1C	CIRBP	CACNA1C_wk4_2	wk4	0.624	1	1	0.624	FALSE	FALSE
CACNA1C	CLSTN3	CACNA1C_wk7	wk7	0.585	1	1	0.585	FALSE	FALSE
CACNA1C	CMIP	CACNA1C_wk7	wk7	0.59	1	1	0.59	FALSE	FALSE
CACNA1C	CNTF	CACNA1C_wk7	wk7	0.944	1	1	0.944	FALSE	FALSE
CACNA1C	CNTN1	CACNA1C_wk3_1, CACNA1C_wk3_2, CACNA1C_wk4_1, CACNA1C_wk7	wk3, wk3, wk4, wk7	0.504, 0.508, 0.603, 0.401	4	3	0.603	FALSE	FALSE
CACNA1C	CNTNAP1	CACNA1C_wk3_2, CACNA1C_wk4_1, CACNA1C_wk4_2, CACNA1C_wk7	wk3, wk4, wk4, wk7	0.412, 0.590, 0.245, 0.461	4	3	0.59	FALSE	FALSE
CACNA1C	CNTNAP5	CACNA1C_wk4_1, CACNA1C_wk7	wk4, wk7	0.872, 0.589	2	2	0.872	FALSE	FALSE
CACNA1C	CNTROB	CACNA1C_wk3_1	wk3	0.613	1	1	0.613	FALSE	FALSE
CACNA1C	COTL1	CACNA1C_wk4_2	wk4	0.262	1	1	0.262	FALSE	FALSE
CACNA1C	COX6C	CACNA1C_wk3_2	wk3	0.26	1	1	0.26	FALSE	FALSE
CACNA1C	CP	CACNA1C_wk3_2, CACNA1C_wk4_2	wk3, wk4	0.796, 0.468	2	2	0.796	FALSE	FALSE
CACNA1C	CRABP1	CACNA1C_wk3_2, CACNA1C_wk4_1, CACNA1C_wk4_2	wk3, wk4, wk4	0.220, 0.319, 0.136	3	2	0.319	FALSE	FALSE
CACNA1C	CRNKL1	CACNA1C_wk4_2	wk4	0.364	1	1	0.364	FALSE	FALSE
CACNA1C	CROCC	CACNA1C_wk3_1	wk3	0.592	1	1	0.592	FALSE	FALSE
CACNA1C	CS	CACNA1C_wk4_2	wk4	0.165	1	1	0.165	FALSE	FALSE
CACNA1C	CSNK1E	CACNA1C_wk3_2	wk3	0.369	1	1	0.369	FALSE	FALSE
CACNA1C	CSNK2A1	CACNA1C_wk4_2, CACNA1C_wk7	wk4, wk7	0.230, 0.425	2	2	0.425	FALSE	FALSE
CACNA1C	CTNNA2	CACNA1C_wk4_1	wk4	0.456	1	1	0.456	FALSE	FALSE
CACNA1C	CTNNB1	CACNA1C_wk3_2	wk3	0.323	1	1	0.323	FALSE	FALSE
CACNA1C	CTNNBL1	CACNA1C_wk4_2	wk4	1.19	1	1	1.19	FALSE	FALSE
CACNA1C	CTNND2	CACNA1C_wk3_2, CACNA1C_wk4_1	wk3, wk4	0.297, 0.424	2	2	0.424	FALSE	FALSE
CACNA1C	CWC25	CACNA1C_wk4_2	wk4	1.02	1	1	1.02	FALSE	FALSE
CACNA1C	DAAM1	CACNA1C_wk3_1, CACNA1C_wk3_2, CACNA1C_wk4_1, CACNA1C_wk7	wk3, wk3, wk4, wk7	0.761, 0.791, 0.994, 0.577	4	3	0.994	FALSE	FALSE
CACNA1C	DDAH2	CACNA1C_wk4_2	wk4	0.204	1	1	0.204	FALSE	FALSE
CACNA1C	DDB1	CACNA1C_wk3_2	wk3	0.356	1	1	0.356	FALSE	FALSE
CACNA1C	DDX1	CACNA1C_wk4_2	wk4	0.375	1	1	0.375	FALSE	FALSE
CACNA1C	DDX17	CACNA1C_wk4_2	wk4	0.795	1	1	0.795	FALSE	FALSE
CACNA1C	DDX39A	CACNA1C_wk4_2	wk4	0.219	1	1	0.219	FALSE	FALSE
CACNA1C	DDX39B	CACNA1C_wk4_2	wk4	0.301	1	1	0.301	FALSE	FALSE
CACNA1C	DDX3X	CACNA1C_wk4_2	wk4	0.209	1	1	0.209	FALSE	FALSE
CACNA1C	DDX5	CACNA1C_wk4_2	wk4	0.632	1	1	0.632	FALSE	FALSE
CACNA1C	DDX50	CACNA1C_wk4_2	wk4	0.61	1	1	0.61	FALSE	FALSE
CACNA1C	DDX52	CACNA1C_wk3_1	wk3	1.39	1	1	1.39	FALSE	FALSE
CACNA1C	DES	CACNA1C_wk4_2	wk4	0.271	1	1	0.271	FALSE	FALSE
CACNA1C	DHX15	CACNA1C_wk4_2	wk4	0.891	1	1	0.891	FALSE	FALSE
CACNA1C	DHX30	CACNA1C_wk4_2	wk4	0.598	1	1	0.598	FALSE	FALSE
CACNA1C	DHX9	CACNA1C_wk4_2	wk4	0.928	1	1	0.928	FALSE	FALSE
CACNA1C	DISP2	CACNA1C_wk7	wk7	0.759	1	1	0.759	FALSE	FALSE
CACNA1C	DLD	CACNA1C_wk4_2	wk4	0.304	1	1	0.304	FALSE	FALSE
CACNA1C	DLST	CACNA1C_wk4_2	wk4	0.941	1	1	0.941	FALSE	FALSE
CACNA1C	DNER	CACNA1C_wk4_1, CACNA1C_wk7	wk4, wk7	1.540, 0.975	2	2	1.54	FALSE	FALSE
CACNA1C	DNM2	CACNA1C_wk3_2	wk3	0.302	1	1	0.302	FALSE	FALSE
CACNA1C	DSC1	CACNA1C_wk3_2	wk3	0.457	1	1	0.457	FALSE	FALSE
CACNA1C	DSP	CACNA1C_wk3_2, CACNA1C_wk4_2	wk3, wk4	0.639, 0.201	2	2	0.639	FALSE	FALSE
CACNA1C	DYNC1LI1	CACNA1C_wk4_2	wk4	0.112	1	1	0.112	FALSE	FALSE
CACNA1C	DYNLL1	CACNA1C_wk3_1, CACNA1C_wk4_2	wk3, wk4	0.768, 0.438	2	2	0.768	FALSE	FALSE
CACNA1C	DYNLL2	CACNA1C_wk3_1, CACNA1C_wk3_2, CACNA1C_wk4_1, CACNA1C_wk4_2	wk3, wk3, wk4, wk4	0.668, 0.399, 0.582, 0.436	4	2	0.668	FALSE	FALSE
CACNA1C	ECEL1	CACNA1C_wk4_1, CACNA1C_wk7	wk4, wk7	0.939, 1.024	2	2	1.02	FALSE	FALSE
CACNA1C	ECHS1	CACNA1C_wk4_2	wk4	0.767	1	1	0.767	FALSE	FALSE
CACNA1C	EFTUD2	CACNA1C_wk4_2	wk4	0.722	1	1	0.722	FALSE	FALSE
CACNA1C	EIF4A2	CACNA1C_wk4_2	wk4	0.269	1	1	0.269	FALSE	FALSE
CACNA1C	EIF4A3	CACNA1C_wk4_2	wk4	0.979	1	1	0.979	FALSE	FALSE
CACNA1C	EIF5B	CACNA1C_wk7	wk7	0.447	1	1	0.447	FALSE	FALSE
CACNA1C	ELAVL1	CACNA1C_wk4_2	wk4	1.02	1	1	1.02	FALSE	FALSE
CACNA1C	ELAVL2	CACNA1C_wk4_2	wk4	0.826	1	1	0.826	FALSE	FALSE
CACNA1C	ELAVL3	CACNA1C_wk4_2	wk4	0.962	1	1	0.962	FALSE	FALSE
CACNA1C	ELAVL4	CACNA1C_wk4_2	wk4	0.838	1	1	0.838	FALSE	FALSE
CACNA1C	EMD	CACNA1C_wk3_2	wk3	0.348	1	1	0.348	FALSE	FALSE
CACNA1C	ENSG00000256500	CACNA1C_wk4_2	wk4	0.397	1	1	0.397	FALSE	FALSE
CACNA1C	EPHA3	CACNA1C_wk3_1, CACNA1C_wk3_2, CACNA1C_wk4_1, CACNA1C_wk7	wk3, wk3, wk4, wk7	1.008, 1.020, 1.368, 0.751	4	3	1.37	FALSE	FALSE
CACNA1C	EPHA4	CACNA1C_wk3_2, CACNA1C_wk7	wk3, wk7	1.50, 0.77	2	2	1.5	FALSE	FALSE
CACNA1C	EPHA5	CACNA1C_wk3_1, CACNA1C_wk3_2, CACNA1C_wk4_1, CACNA1C_wk7	wk3, wk3, wk4, wk7	1.01, 1.35, 1.36, 1.01	4	3	1.36	FALSE	FALSE
CACNA1C	EPHA6	CACNA1C_wk7	wk7	1.22	1	1	1.22	FALSE	FALSE
CACNA1C	EPHA7	CACNA1C_wk3_2, CACNA1C_wk4_1, CACNA1C_wk7	wk3, wk4, wk7	1.306, 1.258, 0.854	3	3	1.31	FALSE	FALSE
CACNA1C	EPHA8	CACNA1C_wk7	wk7	1.12	1	1	1.12	FALSE	FALSE
CACNA1C	EPHB1	CACNA1C_wk4_1, CACNA1C_wk7	wk4, wk7	0.684, 0.900	2	2	0.9	FALSE	FALSE
CACNA1C	EPHB2	CACNA1C_wk3_2, CACNA1C_wk4_1, CACNA1C_wk7	wk3, wk4, wk7	0.673, 0.617, 0.744	3	3	0.744	FALSE	FALSE
CACNA1C	EPRS	CACNA1C_wk4_2	wk4	0.17	1	1	0.17	FALSE	FALSE
CACNA1C	ERH	CACNA1C_wk4_2	wk4	1.06	1	1	1.06	FALSE	FALSE
CACNA1C	ERLIN2	CACNA1C_wk4_1	wk4	0.492	1	1	0.492	FALSE	FALSE
CACNA1C	FAM171A2	CACNA1C_wk7	wk7	0.517	1	1	0.517	FALSE	FALSE
CACNA1C	FAM171B	CACNA1C_wk7	wk7	0.848	1	1	0.848	FALSE	FALSE
CACNA1C	FAM98A	CACNA1C_wk4_2	wk4	1	1	1	1	FALSE	FALSE
CACNA1C	FBXW11	CACNA1C_wk3_2	wk3	1.31	1	1	1.31	FALSE	FALSE
CACNA1C	FCF1	CACNA1C_wk3_2	wk3	0.392	1	1	0.392	FALSE	FALSE
CACNA1C	FGFR1OP	CACNA1C_wk3_2	wk3	0.26	1	1	0.26	FALSE	FALSE
CACNA1C	FLOT1	CACNA1C_wk3_1, CACNA1C_wk3_2, CACNA1C_wk4_1, CACNA1C_wk4_2, CACNA1C_wk7	wk3, wk3, wk4, wk4, wk7	0.470, 0.828, 0.825, 0.258, 0.634	5	3	0.828	FALSE	FALSE
CACNA1C	FLOT2	CACNA1C_wk3_1, CACNA1C_wk3_2, CACNA1C_wk4_1, CACNA1C_wk4_2, CACNA1C_wk7	wk3, wk3, wk4, wk4, wk7	0.598, 1.040, 0.988, 0.125, 0.720	5	3	1.04	FALSE	FALSE
CACNA1C	FMR1	CACNA1C_wk4_2	wk4	0.118	1	1	0.118	FALSE	FALSE
CACNA1C	FUS	CACNA1C_wk4_2	wk4	0.276	1	1	0.276	FALSE	FALSE
CACNA1C	FXR1	CACNA1C_wk4_2	wk4	0.142	1	1	0.142	FALSE	FALSE
CACNA1C	FXR2	CACNA1C_wk4_2	wk4	0.168	1	1	0.168	FALSE	FALSE
CACNA1C	FYN	CACNA1C_wk3_2, CACNA1C_wk4_1	wk3, wk4	0.335, 0.681	2	2	0.681	FALSE	FALSE
CACNA1C	FYTTD1	CACNA1C_wk4_2	wk4	0.821	1	1	0.821	FALSE	FALSE
CACNA1C	G3BP2	CACNA1C_wk4_2	wk4	0.318	1	1	0.318	FALSE	FALSE
CACNA1C	GFRA1	CACNA1C_wk7	wk7	1.4	1	1	1.4	FALSE	FALSE
CACNA1C	GNA11	CACNA1C_wk4_1, CACNA1C_wk4_2, CACNA1C_wk7	wk4, wk4, wk7	0.500, 0.179, 0.442	3	2	0.5	FALSE	FALSE
CACNA1C	GNA12	CACNA1C_wk3_2	wk3	0.377	1	1	0.377	FALSE	FALSE
CACNA1C	GNA13	CACNA1C_wk4_2, CACNA1C_wk7	wk4, wk7	0.152, 0.898	2	2	0.898	FALSE	FALSE
CACNA1C	GNAI1	CACNA1C_wk3_2, CACNA1C_wk4_1, CACNA1C_wk7	wk3, wk4, wk7	0.256, 0.709, 0.759	3	3	0.759	FALSE	FALSE
CACNA1C	GNAI2	CACNA1C_wk3_2, CACNA1C_wk4_1, CACNA1C_wk7	wk3, wk4, wk7	0.294, 0.805, 0.749	3	3	0.805	FALSE	FALSE
CACNA1C	GNAI3	CACNA1C_wk3_2, CACNA1C_wk4_1, CACNA1C_wk7	wk3, wk4, wk7	0.321, 0.713, 0.550	3	3	0.713	FALSE	FALSE
CACNA1C	GNAO1	CACNA1C_wk4_1, CACNA1C_wk7	wk4, wk7	0.495, 0.636	2	2	0.636	FALSE	FALSE
CACNA1C	GNAQ	CACNA1C_wk4_1, CACNA1C_wk4_2, CACNA1C_wk7	wk4, wk4, wk7	0.486, 0.143, 0.478	3	2	0.486	FALSE	FALSE
CACNA1C	GNAS	CACNA1C_wk3_1, CACNA1C_wk3_2, CACNA1C_wk4_1, CACNA1C_wk7	wk3, wk3, wk4, wk7	0.439, 0.340, 0.547, 0.482	4	3	0.547	FALSE	FALSE
CACNA1C	GNB1	CACNA1C_wk4_1, CACNA1C_wk7	wk4, wk7	0.413, 0.489	2	2	0.489	TRUE	FALSE
CACNA1C	GNB2	CACNA1C_wk4_2, CACNA1C_wk7	wk4, wk7	0.184, 0.485	2	2	0.485	FALSE	FALSE
CACNA1C	GNB4	CACNA1C_wk7	wk7	0.375	1	1	0.375	FALSE	FALSE
CACNA1C	GNG2	CACNA1C_wk7	wk7	0.514	1	1	0.514	FALSE	FALSE
CACNA1C	GPC2	CACNA1C_wk3_2, CACNA1C_wk4_2	wk3, wk4	0.315, 0.153	2	2	0.315	FALSE	FALSE
CACNA1C	GRID1	CACNA1C_wk7	wk7	0.386	1	1	0.386	FALSE	FALSE
CACNA1C	GRPEL1	CACNA1C_wk4_2	wk4	0.164	1	1	0.164	FALSE	FALSE
CACNA1C	GSK3B	CACNA1C_wk4_2	wk4	0.111	1	1	0.111	FALSE	FALSE
CACNA1C	GSN	CACNA1C_wk4_2	wk4	0.859	1	1	0.859	FALSE	FALSE
CACNA1C	GTF2E2	CACNA1C_wk4_2	wk4	0.937	1	1	0.937	FALSE	FALSE
CACNA1C	HACD3	CACNA1C_wk3_1, CACNA1C_wk3_2, CACNA1C_wk4_1	wk3, wk3, wk4	0.491, 0.856, 0.522	3	2	0.856	FALSE	FALSE
CACNA1C	HADHA	CACNA1C_wk3_1, CACNA1C_wk3_2, CACNA1C_wk4_1, CACNA1C_wk4_2, CACNA1C_wk7	wk3, wk3, wk4, wk4, wk7	0.418, 1.034, 0.780, 0.259, 0.448	5	3	1.03	FALSE	FALSE
CACNA1C	HADHB	CACNA1C_wk3_1, CACNA1C_wk3_2, CACNA1C_wk4_1, CACNA1C_wk4_2, CACNA1C_wk7	wk3, wk3, wk4, wk4, wk7	0.576, 0.841, 1.013, 0.221, 0.440	5	3	1.01	FALSE	FALSE
CACNA1C	HBB	CACNA1C_wk3_1, CACNA1C_wk3_2, CACNA1C_wk4_2, CACNA1C_wk7	wk3, wk3, wk4, wk7	0.777, 1.867, 1.582, 0.569	4	3	1.87	FALSE	FALSE
CACNA1C	HECA	CACNA1C_wk3_1	wk3	1.25	1	1	1.25	FALSE	FALSE
CACNA1C	HLA-A	CACNA1C_wk3_1, CACNA1C_wk3_2, CACNA1C_wk4_1, CACNA1C_wk7	wk3, wk3, wk4, wk7	1.349, 1.273, 1.286, 0.672	4	3	1.35	FALSE	FALSE
CACNA1C	HLA-B	CACNA1C_wk4_1	wk4	1.17	1	1	1.17	FALSE	FALSE
CACNA1C	HLA-C	CACNA1C_wk3_1, CACNA1C_wk3_2, CACNA1C_wk4_1, CACNA1C_wk4_2, CACNA1C_wk7	wk3, wk3, wk4, wk4, wk7	0.799, 1.038, 1.217, 0.379, 0.692	5	3	1.22	FALSE	FALSE
CACNA1C	HMGCR	CACNA1C_wk4_2	wk4	0.822	1	1	0.822	FALSE	FALSE
CACNA1C	HNRNPA0	CACNA1C_wk4_2	wk4	1.5	1	1	1.5	FALSE	FALSE
CACNA1C	HNRNPA1	CACNA1C_wk4_2	wk4	1.44	1	1	1.44	FALSE	FALSE
CACNA1C	HNRNPA2B1	CACNA1C_wk4_2	wk4	1.82	1	1	1.82	FALSE	FALSE
CACNA1C	HNRNPA3	CACNA1C_wk4_2	wk4	1.28	1	1	1.28	FALSE	FALSE
CACNA1C	HNRNPAB	CACNA1C_wk4_2	wk4	1.53	1	1	1.53	FALSE	FALSE
CACNA1C	HNRNPC	CACNA1C_wk4_2	wk4	1.45	1	1	1.45	FALSE	FALSE
CACNA1C	HNRNPD	CACNA1C_wk4_2	wk4	1.53	1	1	1.53	FALSE	FALSE
CACNA1C	HNRNPDL	CACNA1C_wk4_2	wk4	0.983	1	1	0.983	FALSE	FALSE
CACNA1C	HNRNPF	CACNA1C_wk4_2	wk4	0.497	1	1	0.497	FALSE	FALSE
CACNA1C	HNRNPH1	CACNA1C_wk4_2	wk4	0.919	1	1	0.919	FALSE	FALSE
CACNA1C	HNRNPH2	CACNA1C_wk4_2	wk4	0.502	1	1	0.502	FALSE	FALSE
CACNA1C	HNRNPH3	CACNA1C_wk4_2	wk4	0.267	1	1	0.267	FALSE	FALSE
CACNA1C	HNRNPK	CACNA1C_wk4_2	wk4	1.27	1	1	1.27	FALSE	FALSE
CACNA1C	HNRNPL	CACNA1C_wk4_2	wk4	1.19	1	1	1.19	FALSE	FALSE
CACNA1C	HNRNPM	CACNA1C_wk4_2	wk4	0.923	1	1	0.923	FALSE	FALSE
CACNA1C	HNRNPR	CACNA1C_wk4_2	wk4	1.21	1	1	1.21	FALSE	FALSE
CACNA1C	HNRNPU	CACNA1C_wk4_2	wk4	1.29	1	1	1.29	FALSE	FALSE
CACNA1C	HNRNPUL1	CACNA1C_wk4_2	wk4	0.748	1	1	0.748	FALSE	FALSE
CACNA1C	HNRNPUL2	CACNA1C_wk4_2	wk4	1.04	1	1	1.04	FALSE	FALSE
CACNA1C	HPX	CACNA1C_wk4_2	wk4	0.946	1	1	0.946	FALSE	FALSE
CACNA1C	HRG	CACNA1C_wk4_2	wk4	1.99	1	1	1.99	FALSE	FALSE
CACNA1C	HS6ST1	CACNA1C_wk7	wk7	0.518	1	1	0.518	FALSE	FALSE
CACNA1C	HS6ST2	CACNA1C_wk7	wk7	0.488	1	1	0.488	FALSE	FALSE
CACNA1C	HSBP1	CACNA1C_wk3_2	wk3	0.243	1	1	0.243	FALSE	FALSE
CACNA1C	HSD17B12	CACNA1C_wk4_2	wk4	0.174	1	1	0.174	FALSE	FALSE
CACNA1C	HSP90AB1	CACNA1C_wk4_2	wk4	0.124	1	1	0.124	FALSE	FALSE
CACNA1C	HSPA8	CACNA1C_wk4_2, CACNA1C_wk7	wk4, wk7	0.120, 0.609	2	2	0.609	FALSE	FALSE
CACNA1C	HSPH1	CACNA1C_wk4_2	wk4	0.221	1	1	0.221	FALSE	FALSE
CACNA1C	ICA1	CACNA1C_wk3_1, CACNA1C_wk3_2	wk3, wk3	1.30, 1.37	2	1	1.37	FALSE	FALSE
CACNA1C	ICA1L	CACNA1C_wk3_1, CACNA1C_wk3_2, CACNA1C_wk4_1	wk3, wk3, wk4	1.35, 1.32, 1.35	3	2	1.35	FALSE	FALSE
CACNA1C	IFNGR1	CACNA1C_wk7	wk7	0.47	1	1	0.47	FALSE	FALSE
CACNA1C	IGF2BP1	CACNA1C_wk4_2	wk4	1.16	1	1	1.16	FALSE	FALSE
CACNA1C	IGF2BP2	CACNA1C_wk4_2	wk4	1.18	1	1	1.18	FALSE	FALSE
CACNA1C	IGF2BP3	CACNA1C_wk4_2	wk4	1.05	1	1	1.05	FALSE	FALSE
CACNA1C	IGHG1	CACNA1C_wk3_2	wk3	1.9	1	1	1.9	FALSE	FALSE
CACNA1C	IGHG2	CACNA1C_wk3_2	wk3	1.2	1	1	1.2	FALSE	FALSE
CACNA1C	IGHG3	CACNA1C_wk4_1	wk4	0.804	1	1	0.804	FALSE	FALSE
CACNA1C	IGLL5	CACNA1C_wk3_2	wk3	0.261	1	1	0.261	FALSE	FALSE
CACNA1C	IGSF3	CACNA1C_wk4_1, CACNA1C_wk7	wk4, wk7	0.783, 0.644	2	2	0.783	FALSE	FALSE
CACNA1C	IK	CACNA1C_wk4_2	wk4	1.15	1	1	1.15	FALSE	FALSE
CACNA1C	IL1RAP	CACNA1C_wk3_2, CACNA1C_wk4_1, CACNA1C_wk7	wk3, wk4, wk7	1.842, 0.798, 0.942	3	3	1.84	FALSE	FALSE
CACNA1C	IL6ST	CACNA1C_wk7	wk7	0.89	1	1	0.89	FALSE	FALSE
CACNA1C	ILF2	CACNA1C_wk4_2	wk4	0.967	1	1	0.967	FALSE	FALSE
CACNA1C	ILF3	CACNA1C_wk4_2	wk4	1.13	1	1	1.13	FALSE	FALSE
CACNA1C	IMPDH2	CACNA1C_wk3_2	wk3	0.362	1	1	0.362	FALSE	FALSE
CACNA1C	ISLR2	CACNA1C_wk3_1, CACNA1C_wk3_2, CACNA1C_wk4_1, CACNA1C_wk7	wk3, wk3, wk4, wk7	0.897, 0.852, 0.910, 0.651	4	3	0.91	FALSE	FALSE
CACNA1C	IST1	CACNA1C_wk4_2	wk4	0.981	1	1	0.981	FALSE	FALSE
CACNA1C	ITFG1	CACNA1C_wk4_1, CACNA1C_wk7	wk4, wk7	0.704, 0.541	2	2	0.704	FALSE	FALSE
CACNA1C	ITM2B	CACNA1C_wk3_2, CACNA1C_wk4_1, CACNA1C_wk7	wk3, wk4, wk7	1.513, 1.810, 0.911	3	3	1.81	FALSE	FALSE
CACNA1C	ITM2C	CACNA1C_wk3_1, CACNA1C_wk3_2, CACNA1C_wk4_1, CACNA1C_wk4_2, CACNA1C_wk7	wk3, wk3, wk4, wk4, wk7	1.297, 1.577, 1.472, 0.968, 1.567	5	3	1.58	FALSE	FALSE
CACNA1C	ITPR3	CACNA1C_wk4_2	wk4	0.456	1	1	0.456	FALSE	FALSE
CACNA1C	JAK1	CACNA1C_wk3_1, CACNA1C_wk3_2, CACNA1C_wk4_1, CACNA1C_wk4_2, CACNA1C_wk7	wk3, wk3, wk4, wk4, wk7	1.143, 1.026, 1.412, 0.515, 0.417	5	3	1.41	FALSE	FALSE
CACNA1C	JPH1	CACNA1C_wk3_2	wk3	1.69	1	1	1.69	FALSE	FALSE
CACNA1C	JPH3	CACNA1C_wk3_2	wk3	1.48	1	1	1.48	FALSE	FALSE
CACNA1C	JUP	CACNA1C_wk3_2	wk3	0.657	1	1	0.657	FALSE	FALSE
CACNA1C	KALRN	CACNA1C_wk3_2	wk3	0.269	1	1	0.269	FALSE	FALSE
CACNA1C	KHDRBS1	CACNA1C_wk4_2	wk4	1.22	1	1	1.22	FALSE	FALSE
CACNA1C	KHDRBS3	CACNA1C_wk4_2	wk4	1.31	1	1	1.31	FALSE	FALSE
CACNA1C	KIAA1024	CACNA1C_wk3_1, CACNA1C_wk3_2, CACNA1C_wk4_1, CACNA1C_wk7	wk3, wk3, wk4, wk7	1.208, 1.345, 1.317, 0.734	4	3	1.34	FALSE	FALSE
CACNA1C	KIAA1549	CACNA1C_wk3_1	wk3	0.516	1	1	0.516	FALSE	FALSE
CACNA1C	KIDINS220	CACNA1C_wk3_1, CACNA1C_wk3_2, CACNA1C_wk4_1, CACNA1C_wk4_2, CACNA1C_wk7	wk3, wk3, wk4, wk4, wk7	1.329, 1.340, 1.199, 0.472, 0.902	5	3	1.34	FALSE	FALSE
CACNA1C	KIF5A	CACNA1C_wk4_2	wk4	0.51	1	1	0.51	FALSE	FALSE
CACNA1C	KIF5C	CACNA1C_wk4_2	wk4	0.472	1	1	0.472	FALSE	FALSE
CACNA1C	KIRREL3	CACNA1C_wk4_1	wk4	0.682	1	1	0.682	FALSE	FALSE
CACNA1C	KLC2	CACNA1C_wk4_2	wk4	0.468	1	1	0.468	FALSE	FALSE
CACNA1C	KPNA1	CACNA1C_wk4_2	wk4	0.452	1	1	0.452	FALSE	FALSE
CACNA1C	KPNA6	CACNA1C_wk4_2	wk4	0.219	1	1	0.219	FALSE	FALSE
CACNA1C	KRAS	CACNA1C_wk3_2	wk3	0.254	1	1	0.254	FALSE	FALSE
CACNA1C	KRT1	CACNA1C_wk3_2	wk3	0.521	1	1	0.521	FALSE	FALSE
CACNA1C	KRT13	CACNA1C_wk3_2	wk3	1.21	1	1	1.21	FALSE	FALSE
CACNA1C	KRT14	CACNA1C_wk3_2	wk3	0.756	1	1	0.756	FALSE	FALSE
CACNA1C	KRT16	CACNA1C_wk3_2	wk3	0.782	1	1	0.782	FALSE	FALSE
CACNA1C	KRT17	CACNA1C_wk3_2	wk3	0.685	1	1	0.685	FALSE	FALSE
CACNA1C	KRT19	CACNA1C_wk3_2	wk3	0.5	1	1	0.5	FALSE	FALSE
CACNA1C	KRT4	CACNA1C_wk3_2	wk3	1.17	1	1	1.17	FALSE	FALSE
CACNA1C	KRT5	CACNA1C_wk3_2	wk3	0.871	1	1	0.871	FALSE	FALSE
CACNA1C	KRT6A	CACNA1C_wk3_2	wk3	0.823	1	1	0.823	FALSE	FALSE
CACNA1C	KRT6C	CACNA1C_wk3_2	wk3	0.789	1	1	0.789	FALSE	FALSE
CACNA1C	KRT77	CACNA1C_wk3_2	wk3	0.476	1	1	0.476	FALSE	FALSE
CACNA1C	KRT78	CACNA1C_wk3_2	wk3	0.489	1	1	0.489	FALSE	FALSE
CACNA1C	KRT9	CACNA1C_wk3_2	wk3	0.524	1	1	0.524	FALSE	FALSE
CACNA1C	L1CAM	CACNA1C_wk3_2, CACNA1C_wk4_1, CACNA1C_wk7	wk3, wk4, wk7	0.456, 0.577, 0.678	3	3	0.678	FALSE	FALSE
CACNA1C	LARP1	CACNA1C_wk4_2	wk4	0.571	1	1	0.571	FALSE	FALSE
CACNA1C	LGI2	CACNA1C_wk7	wk7	0.499	1	1	0.499	FALSE	FALSE
CACNA1C	LIFR	CACNA1C_wk4_1, CACNA1C_wk7	wk4, wk7	1.461, 0.971	2	2	1.46	FALSE	FALSE
CACNA1C	LIG3	CACNA1C_wk4_2	wk4	0.494	1	1	0.494	FALSE	FALSE
CACNA1C	LRPPRC	CACNA1C_wk4_2	wk4	0.166	1	1	0.166	FALSE	FALSE
CACNA1C	LRRC59	CACNA1C_wk7	wk7	0.677	1	1	0.677	FALSE	FALSE
CACNA1C	LRRN3	CACNA1C_wk3_2, CACNA1C_wk7	wk3, wk7	0.614, 0.905	2	2	0.905	FALSE	FALSE
CACNA1C	LRSAM1	CACNA1C_wk3_2	wk3	0.585	1	1	0.585	FALSE	FALSE
CACNA1C	LSM2	CACNA1C_wk4_2	wk4	1.12	1	1	1.12	FALSE	FALSE
CACNA1C	LSM3	CACNA1C_wk4_2	wk4	0.816	1	1	0.816	FALSE	FALSE
CACNA1C	LSM4	CACNA1C_wk4_2	wk4	0.904	1	1	0.904	FALSE	FALSE
CACNA1C	LSM6	CACNA1C_wk4_2	wk4	0.716	1	1	0.716	FALSE	FALSE
CACNA1C	LSS	CACNA1C_wk3_2	wk3	0.23	1	1	0.23	FALSE	FALSE
CACNA1C	LTF	CACNA1C_wk3_2	wk3	0.938	1	1	0.938	FALSE	FALSE
CACNA1C	LZTS1	CACNA1C_wk3_2	wk3	0.295	1	1	0.295	FALSE	FALSE
CACNA1C	MAGOHB	CACNA1C_wk4_2	wk4	0.567	1	1	0.567	FALSE	FALSE
CACNA1C	MAP1B	CACNA1C_wk7	wk7	0.808	1	1	0.808	FALSE	FALSE
CACNA1C	MAP1LC3A	CACNA1C_wk7	wk7	0.965	1	1	0.965	FALSE	FALSE
CACNA1C	MAP1LC3B	CACNA1C_wk7	wk7	1	1	1	1	FALSE	FALSE
CACNA1C	MAP2K2	CACNA1C_wk3_1, CACNA1C_wk3_2	wk3, wk3	0.414, 0.373	2	1	0.414	FALSE	FALSE
CACNA1C	MAPRE2	CACNA1C_wk4_2	wk4	0.175	1	1	0.175	FALSE	FALSE
CACNA1C	MAPRE3	CACNA1C_wk4_2	wk4	0.225	1	1	0.225	FALSE	FALSE
CACNA1C	MATR3	CACNA1C_wk4_2	wk4	1.02	1	1	1.02	FALSE	FALSE
CACNA1C	MED12L	CACNA1C_wk4_2	wk4	0.218	1	1	0.218	FALSE	FALSE
CACNA1C	MEF2C	CACNA1C_wk3_1, CACNA1C_wk3_2	wk3, wk3	1.23, 1.38	2	1	1.38	FALSE	FALSE
CACNA1C	MFAP1	CACNA1C_wk4_2	wk4	0.879	1	1	0.879	FALSE	FALSE
CACNA1C	MIB1	CACNA1C_wk3_1, CACNA1C_wk3_2	wk3, wk3	0.894, 0.752	2	1	0.894	FALSE	FALSE
CACNA1C	MMP24	CACNA1C_wk7	wk7	0.425	1	1	0.425	FALSE	FALSE
CACNA1C	MSI2	CACNA1C_wk4_2	wk4	0.954	1	1	0.954	FALSE	FALSE
CACNA1C	MVP	CACNA1C_wk4_2	wk4	0.475	1	1	0.475	FALSE	FALSE
CACNA1C	MYEF2	CACNA1C_wk4_2	wk4	0.686	1	1	0.686	FALSE	FALSE
CACNA1C	MYO18A	CACNA1C_wk3_2	wk3	0.223	1	1	0.223	FALSE	FALSE
CACNA1C	NAP1L1	CACNA1C_wk4_2	wk4	0.192	1	1	0.192	FALSE	FALSE
CACNA1C	NAPB	CACNA1C_wk7	wk7	0.459	1	1	0.459	FALSE	FALSE
CACNA1C	NCAM1	CACNA1C_wk4_2	wk4	0.943	1	1	0.943	TRUE	FALSE
CACNA1C	NCL	CACNA1C_wk4_2	wk4	0.199	1	1	0.199	FALSE	FALSE
CACNA1C	NCOA5	CACNA1C_wk4_2	wk4	0.615	1	1	0.615	FALSE	FALSE
CACNA1C	NDRG4	CACNA1C_wk3_2	wk3	0.259	1	1	0.259	FALSE	FALSE
CACNA1C	NEDD4L	CACNA1C_wk3_2, CACNA1C_wk4_1	wk3, wk4	0.352, 0.425	2	2	0.425	FALSE	FALSE
CACNA1C	NEO1	CACNA1C_wk4_1, CACNA1C_wk7	wk4, wk7	0.838, 0.358	2	2	0.838	FALSE	FALSE
CACNA1C	NGFR	CACNA1C_wk3_2, CACNA1C_wk4_1, CACNA1C_wk4_2, CACNA1C_wk7	wk3, wk4, wk4, wk7	0.801, 1.373, 0.382, 1.228	4	3	1.37	FALSE	FALSE
CACNA1C	NIPSNAP1	CACNA1C_wk4_2	wk4	0.143	1	1	0.143	FALSE	FALSE
CACNA1C	NLGN4X	CACNA1C_wk7	wk7	0.362	1	1	0.362	FALSE	FALSE
CACNA1C	NONO	CACNA1C_wk4_2	wk4	0.62	1	1	0.62	FALSE	FALSE
CACNA1C	NPDC1	CACNA1C_wk3_2	wk3	1.08	1	1	1.08	FALSE	FALSE
CACNA1C	NRP1	CACNA1C_wk3_1, CACNA1C_wk3_2, CACNA1C_wk4_1, CACNA1C_wk4_2, CACNA1C_wk7	wk3, wk3, wk4, wk4, wk7	0.725, 1.234, 1.315, 0.618, 1.032	5	3	1.31	FALSE	FALSE
CACNA1C	NRP2	CACNA1C_wk7	wk7	0.6	1	1	0.6	FALSE	FALSE
CACNA1C	NSG1	CACNA1C_wk3_2, CACNA1C_wk4_1, CACNA1C_wk7	wk3, wk4, wk7	1.210, 0.954, 0.620	3	3	1.21	FALSE	FALSE
CACNA1C	NSG2	CACNA1C_wk3_1, CACNA1C_wk3_2, CACNA1C_wk4_1, CACNA1C_wk7	wk3, wk3, wk4, wk7	0.728, 1.639, 0.981, 0.996	4	3	1.64	FALSE	FALSE
CACNA1C	NTRK2	CACNA1C_wk3_1, CACNA1C_wk3_2, CACNA1C_wk4_1, CACNA1C_wk4_2, CACNA1C_wk7	wk3, wk3, wk4, wk4, wk7	1.103, 0.971, 1.119, 0.342, 0.909	5	3	1.12	FALSE	FALSE
CACNA1C	NTRK3	CACNA1C_wk7	wk7	1.22	1	1	1.22	FALSE	FALSE
CACNA1C	NUDT16L1	CACNA1C_wk4_2	wk4	0.524	1	1	0.524	FALSE	FALSE
CACNA1C	NUP88	CACNA1C_wk4_2	wk4	0.795	1	1	0.795	FALSE	FALSE
CACNA1C	ODF2	CACNA1C_wk3_1	wk3	0.647	1	1	0.647	FALSE	FALSE
CACNA1C	OGDH	CACNA1C_wk4_2	wk4	0.431	1	1	0.431	FALSE	FALSE
CACNA1C	ONECUT3	CACNA1C_wk4_2	wk4	0.135	1	1	0.135	FALSE	FALSE
CACNA1C	P2RX3	CACNA1C_wk3_2, CACNA1C_wk4_1, CACNA1C_wk4_2, CACNA1C_wk7	wk3, wk4, wk4, wk7	1.389, 1.512, 0.418, 1.076	4	3	1.51	FALSE	FALSE
CACNA1C	PABPC1	CACNA1C_wk4_2	wk4	0.728	1	1	0.728	FALSE	FALSE
CACNA1C	PABPC1L2A	CACNA1C_wk4_2	wk4	0.875	1	1	0.875	FALSE	FALSE
CACNA1C	PABPC4	CACNA1C_wk4_2	wk4	0.724	1	1	0.724	FALSE	FALSE
CACNA1C	PAFAH1B3	CACNA1C_wk4_2	wk4	0.333	1	1	0.333	FALSE	FALSE
CACNA1C	PAPSS1	CACNA1C_wk3_1, CACNA1C_wk3_2	wk3, wk3	0.833, 0.605	2	1	0.833	FALSE	FALSE
CACNA1C	PARP1	CACNA1C_wk4_2	wk4	0.165	1	1	0.165	FALSE	FALSE
CACNA1C	PCBP1	CACNA1C_wk4_2	wk4	0.277	1	1	0.277	FALSE	FALSE
CACNA1C	PCBP2	CACNA1C_wk4_2	wk4	0.476	1	1	0.476	FALSE	FALSE
CACNA1C	PCDH1	CACNA1C_wk7	wk7	0.637	1	1	0.637	FALSE	FALSE
CACNA1C	PCDH17	CACNA1C_wk7	wk7	0.678	1	1	0.678	FALSE	FALSE
CACNA1C	PCDH18	CACNA1C_wk3_2, CACNA1C_wk4_1, CACNA1C_wk4_2, CACNA1C_wk7	wk3, wk4, wk4, wk7	1.450, 0.828, 0.219, 0.470	4	3	1.45	FALSE	FALSE
CACNA1C	PCDHA1	CACNA1C_wk7	wk7	0.741	1	1	0.741	FALSE	FALSE
CACNA1C	PCDHA10	CACNA1C_wk4_1	wk4	1.32	1	1	1.32	FALSE	FALSE
CACNA1C	PCDHA12	CACNA1C_wk3_2, CACNA1C_wk7	wk3, wk7	1.30, 1.08	2	2	1.3	FALSE	FALSE
CACNA1C	PCDHA2	CACNA1C_wk7	wk7	0.651	1	1	0.651	FALSE	FALSE
CACNA1C	PCDHA4	CACNA1C_wk3_1, CACNA1C_wk3_2, CACNA1C_wk4_1, CACNA1C_wk4_2, CACNA1C_wk7	wk3, wk3, wk4, wk4, wk7	1.091, 1.260, 1.163, 0.555, 0.851	5	3	1.26	FALSE	FALSE
CACNA1C	PCDHA6	CACNA1C_wk3_1	wk3	0.929	1	1	0.929	FALSE	FALSE
CACNA1C	PCDHAC1	CACNA1C_wk4_1	wk4	0.958	1	1	0.958	FALSE	FALSE
CACNA1C	PCDHAC2	CACNA1C_wk7	wk7	0.548	1	1	0.548	FALSE	FALSE
CACNA1C	PCDHB10	CACNA1C_wk4_1, CACNA1C_wk7	wk4, wk7	0.745, 0.459	2	2	0.745	FALSE	FALSE
CACNA1C	PCDHB14	CACNA1C_wk7	wk7	0.94	1	1	0.94	FALSE	FALSE
CACNA1C	PCDHB15	CACNA1C_wk3_1, CACNA1C_wk3_2, CACNA1C_wk4_1, CACNA1C_wk4_2, CACNA1C_wk7	wk3, wk3, wk4, wk4, wk7	0.806, 1.127, 0.701, 0.294, 0.644	5	3	1.13	FALSE	FALSE
CACNA1C	PCDHB2	CACNA1C_wk3_1, CACNA1C_wk3_2, CACNA1C_wk4_1, CACNA1C_wk4_2, CACNA1C_wk7	wk3, wk3, wk4, wk4, wk7	1.253, 1.081, 0.866, 0.139, 0.922	5	3	1.25	FALSE	FALSE
CACNA1C	PCDHB5	CACNA1C_wk3_2, CACNA1C_wk4_1, CACNA1C_wk7	wk3, wk4, wk7	1.147, 0.815, 0.633	3	3	1.15	FALSE	FALSE
CACNA1C	PCDHGA10	CACNA1C_wk7	wk7	1.06	1	1	1.06	FALSE	FALSE
CACNA1C	PCDHGA3	CACNA1C_wk4_1, CACNA1C_wk7	wk4, wk7	1.563, 0.593	2	2	1.56	FALSE	FALSE
CACNA1C	PCDHGA6	CACNA1C_wk7	wk7	1.53	1	1	1.53	FALSE	FALSE
CACNA1C	PCDHGB3	CACNA1C_wk4_2	wk4	0.509	1	1	0.509	FALSE	FALSE
CACNA1C	PCDHGB4	CACNA1C_wk3_1, CACNA1C_wk3_2, CACNA1C_wk4_1, CACNA1C_wk7	wk3, wk3, wk4, wk7	1.68, 1.35, 1.43, 0.86	4	3	1.68	FALSE	FALSE
CACNA1C	PCDHGB5	CACNA1C_wk3_1, CACNA1C_wk3_2	wk3, wk3	1.66, 1.28	2	1	1.66	FALSE	FALSE
CACNA1C	PCDHGB6	CACNA1C_wk3_1, CACNA1C_wk3_2, CACNA1C_wk4_1, CACNA1C_wk4_2, CACNA1C_wk7	wk3, wk3, wk4, wk4, wk7	1.331, 1.387, 1.506, 0.466, 0.924	5	3	1.51	FALSE	FALSE
CACNA1C	PCDHGB7	CACNA1C_wk3_2	wk3	1.34	1	1	1.34	FALSE	FALSE
CACNA1C	PCDHGC4	CACNA1C_wk3_2, CACNA1C_wk7	wk3, wk7	1.26, 1.17	2	2	1.26	FALSE	FALSE
CACNA1C	PCM1	CACNA1C_wk3_1, CACNA1C_wk3_2, CACNA1C_wk4_1	wk3, wk3, wk4	0.893, 0.675, 0.335	3	2	0.893	FALSE	FALSE
CACNA1C	PCNT	CACNA1C_wk3_1, CACNA1C_wk3_2	wk3, wk3	1.028, 0.509	2	1	1.03	FALSE	FALSE
CACNA1C	PDCD6IP	CACNA1C_wk4_2	wk4	0.215	1	1	0.215	FALSE	FALSE
CACNA1C	PDE4B	CACNA1C_wk4_2	wk4	0.116	1	1	0.116	FALSE	FALSE
CACNA1C	PDE4DIP	CACNA1C_wk3_1, CACNA1C_wk3_2, CACNA1C_wk4_2	wk3, wk3, wk4	0.771, 0.258, 0.484	3	2	0.771	FALSE	FALSE
CACNA1C	PFN1	CACNA1C_wk4_2	wk4	0.117	1	1	0.117	FALSE	FALSE
CACNA1C	PHB	CACNA1C_wk3_1, CACNA1C_wk3_2	wk3, wk3	0.443, 0.271	2	1	0.443	FALSE	FALSE
CACNA1C	PHB2	CACNA1C_wk3_1, CACNA1C_wk3_2, CACNA1C_wk4_1	wk3, wk3, wk4	0.394, 0.298, 0.369	3	2	0.394	FALSE	FALSE
CACNA1C	PHF5A	CACNA1C_wk4_2	wk4	1.05	1	1	1.05	FALSE	FALSE
CACNA1C	PICK1	CACNA1C_wk3_1, CACNA1C_wk7	wk3, wk7	1.562, 0.679	2	2	1.56	FALSE	FALSE
CACNA1C	PIP	CACNA1C_wk3_2	wk3	0.774	1	1	0.774	FALSE	FALSE
CACNA1C	PIP4K2A	CACNA1C_wk4_2, CACNA1C_wk7	wk4, wk7	0.134, 0.612	2	2	0.612	FALSE	FALSE
CACNA1C	PLCB1	CACNA1C_wk7	wk7	0.615	1	1	0.615	FALSE	FALSE
CACNA1C	PLD3	CACNA1C_wk3_2, CACNA1C_wk4_1, CACNA1C_wk4_2, CACNA1C_wk7	wk3, wk4, wk4, wk7	0.583, 0.703, 0.212, 1.079	4	3	1.08	FALSE	FALSE
CACNA1C	PLEKHO1	CACNA1C_wk3_1, CACNA1C_wk3_2	wk3, wk3	0.385, 0.340	2	1	0.385	FALSE	FALSE
CACNA1C	PLPPR3	CACNA1C_wk3_2	wk3	0.452	1	1	0.452	FALSE	FALSE
CACNA1C	PLXNA1	CACNA1C_wk3_1, CACNA1C_wk3_2, CACNA1C_wk4_1, CACNA1C_wk4_2, CACNA1C_wk7	wk3, wk3, wk4, wk4, wk7	0.591, 0.973, 0.754, 0.321, 0.748	5	3	0.973	FALSE	FALSE
CACNA1C	PLXNA3	CACNA1C_wk7	wk7	0.848	1	1	0.848	FALSE	FALSE
CACNA1C	PLXNA4	CACNA1C_wk3_1, CACNA1C_wk3_2, CACNA1C_wk4_1, CACNA1C_wk4_2, CACNA1C_wk7	wk3, wk3, wk4, wk4, wk7	0.649, 0.925, 0.884, 0.272, 0.786	5	3	0.925	FALSE	FALSE
CACNA1C	PNN	CACNA1C_wk4_2	wk4	0.922	1	1	0.922	FALSE	FALSE
CACNA1C	PON1	CACNA1C_wk3_2, CACNA1C_wk4_1, CACNA1C_wk4_2, CACNA1C_wk7	wk3, wk4, wk4, wk7	1.940, 1.121, 0.481, 0.851	4	3	1.94	FALSE	FALSE
CACNA1C	PPIA	CACNA1C_wk3_1, CACNA1C_wk4_2, CACNA1C_wk7	wk3, wk4, wk7	0.398, 0.215, 0.591	3	3	0.591	FALSE	FALSE
CACNA1C	PPIB	CACNA1C_wk4_2	wk4	0.339	1	1	0.339	FALSE	FALSE
CACNA1C	PPP1R7	CACNA1C_wk4_2	wk4	0.284	1	1	0.284	FALSE	FALSE
CACNA1C	PPP4R1	CACNA1C_wk4_2	wk4	1.33	1	1	1.33	FALSE	FALSE
CACNA1C	PQBP1	CACNA1C_wk4_2	wk4	0.211	1	1	0.211	FALSE	FALSE
CACNA1C	PRDX1	CACNA1C_wk4_2	wk4	0.274	1	1	0.274	FALSE	FALSE
CACNA1C	PRKACA	CACNA1C_wk3_1, CACNA1C_wk4_2	wk3, wk4	1.081, 0.554	2	2	1.08	TRUE	FALSE
CACNA1C	PRKACB	CACNA1C_wk3_1, CACNA1C_wk4_2	wk3, wk4	1.089, 0.608	2	2	1.09	TRUE	FALSE
CACNA1C	PRKAR2A	CACNA1C_wk3_1, CACNA1C_wk4_2	wk3, wk4	1.000, 0.495	2	2	1	FALSE	FALSE
CACNA1C	PRKAR2B	CACNA1C_wk3_1, CACNA1C_wk3_2, CACNA1C_wk4_2	wk3, wk3, wk4	1.014, 0.254, 0.539	3	2	1.01	FALSE	FALSE
CACNA1C	PRKRA	CACNA1C_wk4_2	wk4	0.821	1	1	0.821	FALSE	FALSE
CACNA1C	PRPF19	CACNA1C_wk4_2	wk4	0.563	1	1	0.563	FALSE	FALSE
CACNA1C	PRPF8	CACNA1C_wk4_2	wk4	0.745	1	1	0.745	FALSE	FALSE
CACNA1C	PSMC5	CACNA1C_wk4_2	wk4	0.136	1	1	0.136	FALSE	FALSE
CACNA1C	PSMD2	CACNA1C_wk4_2	wk4	0.312	1	1	0.312	FALSE	FALSE
CACNA1C	PTBP1	CACNA1C_wk4_2	wk4	1.01	1	1	1.01	FALSE	FALSE
CACNA1C	PTBP2	CACNA1C_wk4_2	wk4	0.923	1	1	0.923	FALSE	FALSE
CACNA1C	PTBP3	CACNA1C_wk4_2	wk4	1.1	1	1	1.1	FALSE	FALSE
CACNA1C	PTK7	CACNA1C_wk4_1, CACNA1C_wk7	wk4, wk7	0.776, 0.624	2	2	0.776	FALSE	FALSE
CACNA1C	PTPN1	CACNA1C_wk4_2	wk4	0.209	1	1	0.209	FALSE	FALSE
CACNA1C	PTPRA	CACNA1C_wk4_1, CACNA1C_wk4_2, CACNA1C_wk7	wk4, wk4, wk7	0.688, 1.522, 0.486	3	2	1.52	FALSE	FALSE
CACNA1C	PTPRD	CACNA1C_wk7	wk7	0.86	1	1	0.86	FALSE	FALSE
CACNA1C	PTPRF	CACNA1C_wk3_1, CACNA1C_wk3_2, CACNA1C_wk4_1, CACNA1C_wk4_2, CACNA1C_wk7	wk3, wk3, wk4, wk4, wk7	0.960, 1.175, 1.365, 0.339, 0.674	5	3	1.37	FALSE	FALSE
CACNA1C	PTPRG	CACNA1C_wk4_1, CACNA1C_wk4_2, CACNA1C_wk7	wk4, wk4, wk7	1.141, 0.205, 0.658	3	2	1.14	FALSE	FALSE
CACNA1C	PTPRN	CACNA1C_wk7	wk7	0.498	1	1	0.498	FALSE	FALSE
CACNA1C	PTPRN2	CACNA1C_wk7	wk7	0.746	1	1	0.746	FALSE	FALSE
CACNA1C	PTPRO	CACNA1C_wk3_2, CACNA1C_wk7	wk3, wk7	1.187, 0.721	2	2	1.19	FALSE	FALSE
CACNA1C	PTPRS	CACNA1C_wk3_1, CACNA1C_wk3_2, CACNA1C_wk4_1, CACNA1C_wk4_2, CACNA1C_wk7	wk3, wk3, wk4, wk4, wk7	1.403, 1.008, 1.252, 0.335, 0.820	5	3	1.4	FALSE	FALSE
CACNA1C	PYGB	CACNA1C_wk4_2	wk4	0.216	1	1	0.216	FALSE	FALSE
CACNA1C	RAB10	CACNA1C_wk4_1, CACNA1C_wk4_2, CACNA1C_wk7	wk4, wk4, wk7	0.403, 0.426, 0.681	3	2	0.681	FALSE	FALSE
CACNA1C	RAB13	CACNA1C_wk4_2	wk4	0.3	1	1	0.3	FALSE	FALSE
CACNA1C	RAB14	CACNA1C_wk4_1, CACNA1C_wk4_2, CACNA1C_wk7	wk4, wk4, wk7	0.362, 0.349, 0.595	3	2	0.595	FALSE	FALSE
CACNA1C	RAB1A	CACNA1C_wk4_2, CACNA1C_wk7	wk4, wk7	0.426, 0.526	2	2	0.526	FALSE	FALSE
CACNA1C	RAB1B	CACNA1C_wk7	wk7	0.597	1	1	0.597	FALSE	FALSE
CACNA1C	RAB21	CACNA1C_wk3_2, CACNA1C_wk7	wk3, wk7	0.589, 0.376	2	2	0.589	FALSE	FALSE
CACNA1C	RAB35	CACNA1C_wk4_1, CACNA1C_wk4_2, CACNA1C_wk7	wk4, wk4, wk7	0.400, 0.202, 0.712	3	2	0.712	FALSE	FALSE
CACNA1C	RAB39B	CACNA1C_wk7	wk7	0.7	1	1	0.7	FALSE	FALSE
CACNA1C	RAB3A	CACNA1C_wk4_1, CACNA1C_wk7	wk4, wk7	0.418, 0.486	2	2	0.486	FALSE	FALSE
CACNA1C	RAB3B	CACNA1C_wk7	wk7	0.55	1	1	0.55	FALSE	FALSE
CACNA1C	RAB3C	CACNA1C_wk4_1, CACNA1C_wk7	wk4, wk7	0.381, 0.509	2	2	0.509	FALSE	FALSE
CACNA1C	RAB4A	CACNA1C_wk7	wk7	0.54	1	1	0.54	FALSE	FALSE
CACNA1C	RAB4B	CACNA1C_wk4_1, CACNA1C_wk7	wk4, wk7	0.350, 0.455	2	2	0.455	FALSE	FALSE
CACNA1C	RAB5A	CACNA1C_wk3_2, CACNA1C_wk7	wk3, wk7	0.341, 0.649	2	2	0.649	FALSE	FALSE
CACNA1C	RAB5B	CACNA1C_wk3_2, CACNA1C_wk4_1, CACNA1C_wk7	wk3, wk4, wk7	0.309, 0.725, 0.538	3	3	0.725	FALSE	FALSE
CACNA1C	RAB5C	CACNA1C_wk4_1, CACNA1C_wk4_2, CACNA1C_wk7	wk4, wk4, wk7	0.744, 0.197, 0.449	3	2	0.744	FALSE	FALSE
CACNA1C	RAB6A	CACNA1C_wk4_1, CACNA1C_wk4_2, CACNA1C_wk7	wk4, wk4, wk7	0.425, 0.235, 0.416	3	2	0.425	FALSE	FALSE
CACNA1C	RAB6B	CACNA1C_wk4_1, CACNA1C_wk7	wk4, wk7	0.324, 0.357	2	2	0.357	FALSE	FALSE
CACNA1C	RAB7A	CACNA1C_wk4_1, CACNA1C_wk4_2, CACNA1C_wk7	wk4, wk4, wk7	0.393, 0.222, 0.815	3	2	0.815	FALSE	FALSE
CACNA1C	RALA	CACNA1C_wk7	wk7	0.391	1	1	0.391	FALSE	FALSE
CACNA1C	RALY	CACNA1C_wk4_2	wk4	1.71	1	1	1.71	FALSE	FALSE
CACNA1C	RAN	CACNA1C_wk4_2	wk4	0.235	1	1	0.235	FALSE	FALSE
CACNA1C	RAP1B	CACNA1C_wk7	wk7	0.369	1	1	0.369	FALSE	FALSE
CACNA1C	RAP2C	CACNA1C_wk7	wk7	0.426	1	1	0.426	FALSE	FALSE
CACNA1C	RBFOX2	CACNA1C_wk3_2, CACNA1C_wk4_2	wk3, wk4	0.332, 0.623	2	2	0.623	FALSE	FALSE
CACNA1C	RBM14	CACNA1C_wk4_2	wk4	0.677	1	1	0.677	FALSE	FALSE
CACNA1C	RBM17	CACNA1C_wk4_2	wk4	0.419	1	1	0.419	FALSE	FALSE
CACNA1C	RBM22	CACNA1C_wk4_2	wk4	0.411	1	1	0.411	FALSE	FALSE
CACNA1C	RBMS1	CACNA1C_wk4_2	wk4	1.26	1	1	1.26	FALSE	FALSE
CACNA1C	RBMX	CACNA1C_wk4_2	wk4	1.33	1	1	1.33	FALSE	FALSE
CACNA1C	RBMXL1	CACNA1C_wk4_2	wk4	1.2	1	1	1.2	FALSE	FALSE
CACNA1C	RET	CACNA1C_wk7	wk7	0.724	1	1	0.724	FALSE	FALSE
CACNA1C	RHOA	CACNA1C_wk4_2	wk4	0.296	1	1	0.296	FALSE	FALSE
CACNA1C	RHOB	CACNA1C_wk4_2	wk4	0.235	1	1	0.235	FALSE	FALSE
CACNA1C	RNF130	CACNA1C_wk7	wk7	0.756	1	1	0.756	FALSE	FALSE
CACNA1C	RNPS1	CACNA1C_wk4_2	wk4	0.23	1	1	0.23	FALSE	FALSE
CACNA1C	ROBO1	CACNA1C_wk3_1, CACNA1C_wk3_2, CACNA1C_wk4_1	wk3, wk3, wk4	0.603, 0.787, 1.019	3	2	1.02	FALSE	FALSE
CACNA1C	ROBO2	CACNA1C_wk3_1, CACNA1C_wk3_2, CACNA1C_wk4_1, CACNA1C_wk7	wk3, wk3, wk4, wk7	1.040, 0.431, 1.345, 0.427	4	3	1.35	FALSE	FALSE
CACNA1C	RPL10A	CACNA1C_wk4_2	wk4	0.121	1	1	0.121	FALSE	FALSE
CACNA1C	RPL12	CACNA1C_wk4_2	wk4	0.26	1	1	0.26	FALSE	FALSE
CACNA1C	RPL13A	CACNA1C_wk4_2	wk4	0.228	1	1	0.228	FALSE	FALSE
CACNA1C	RPL15	CACNA1C_wk4_2	wk4	0.303	1	1	0.303	FALSE	FALSE
CACNA1C	RPL18	CACNA1C_wk4_2	wk4	0.146	1	1	0.146	FALSE	FALSE
CACNA1C	RPL30	CACNA1C_wk4_2	wk4	0.13	1	1	0.13	FALSE	FALSE
CACNA1C	RPL3L	CACNA1C_wk4_1	wk4	1.08	1	1	1.08	FALSE	FALSE
CACNA1C	RPL4	CACNA1C_wk4_2	wk4	0.213	1	1	0.213	FALSE	FALSE
CACNA1C	RPL5	CACNA1C_wk4_2	wk4	0.266	1	1	0.266	FALSE	FALSE
CACNA1C	RPL6	CACNA1C_wk4_2	wk4	0.16	1	1	0.16	FALSE	FALSE
CACNA1C	RPL7	CACNA1C_wk4_2	wk4	0.372	1	1	0.372	FALSE	FALSE
CACNA1C	RPL7A	CACNA1C_wk4_2	wk4	0.12	1	1	0.12	FALSE	FALSE
CACNA1C	RPLP0	CACNA1C_wk4_2	wk4	0.306	1	1	0.306	FALSE	FALSE
CACNA1C	RPLP2	CACNA1C_wk4_2	wk4	0.125	1	1	0.125	FALSE	FALSE
CACNA1C	RPN1	CACNA1C_wk4_2	wk4	0.123	1	1	0.123	FALSE	FALSE
CACNA1C	RPS12	CACNA1C_wk4_2	wk4	0.134	1	1	0.134	FALSE	FALSE
CACNA1C	RPS2	CACNA1C_wk4_2	wk4	0.16	1	1	0.16	FALSE	FALSE
CACNA1C	RPS27L	CACNA1C_wk3_2	wk3	0.25	1	1	0.25	FALSE	FALSE
CACNA1C	RRAS2	CACNA1C_wk7	wk7	0.419	1	1	0.419	FALSE	FALSE
CACNA1C	RTCB	CACNA1C_wk4_2	wk4	0.524	1	1	0.524	FALSE	FALSE
CACNA1C	RUVBL1	CACNA1C_wk4_2	wk4	0.853	1	1	0.853	FALSE	FALSE
CACNA1C	RUVBL2	CACNA1C_wk4_2	wk4	0.726	1	1	0.726	FALSE	FALSE
CACNA1C	S100A11	CACNA1C_wk3_2	wk3	0.386	1	1	0.386	FALSE	FALSE
CACNA1C	S100A9	CACNA1C_wk3_2	wk3	1.07	1	1	1.07	FALSE	FALSE
CACNA1C	SAFB	CACNA1C_wk4_2	wk4	1.28	1	1	1.28	FALSE	FALSE
CACNA1C	SAFB2	CACNA1C_wk4_2	wk4	0.89	1	1	0.89	FALSE	FALSE
CACNA1C	SCN2A	CACNA1C_wk7	wk7	0.764	1	1	0.764	FALSE	FALSE
CACNA1C	SCN3A	CACNA1C_wk3_2, CACNA1C_wk4_1, CACNA1C_wk7	wk3, wk4, wk7	1.109, 1.100, 0.916	3	3	1.11	FALSE	FALSE
CACNA1C	SCN3B	CACNA1C_wk7	wk7	0.682	1	1	0.682	FALSE	FALSE
CACNA1C	SCN9A	CACNA1C_wk3_1, CACNA1C_wk3_2, CACNA1C_wk4_1, CACNA1C_wk7	wk3, wk3, wk4, wk7	0.735, 1.109, 1.157, 0.952	4	3	1.16	FALSE	FALSE
CACNA1C	SEMA4C	CACNA1C_wk4_1	wk4	0.604	1	1	0.604	FALSE	FALSE
CACNA1C	SEMA4F	CACNA1C_wk7	wk7	0.477	1	1	0.477	FALSE	FALSE
CACNA1C	SEMG1	CACNA1C_wk3_2	wk3	1.25	1	1	1.25	FALSE	FALSE
CACNA1C	SERPINB12	CACNA1C_wk3_2	wk3	0.333	1	1	0.333	FALSE	FALSE
CACNA1C	SET	CACNA1C_wk4_2	wk4	0.188	1	1	0.188	FALSE	FALSE
CACNA1C	SF3A1	CACNA1C_wk4_2	wk4	0.344	1	1	0.344	FALSE	FALSE
CACNA1C	SF3A2	CACNA1C_wk4_2	wk4	0.935	1	1	0.935	FALSE	FALSE
CACNA1C	SF3A3	CACNA1C_wk4_2	wk4	0.73	1	1	0.73	FALSE	FALSE
CACNA1C	SF3B1	CACNA1C_wk4_2	wk4	1.01	1	1	1.01	FALSE	FALSE
CACNA1C	SF3B2	CACNA1C_wk4_2	wk4	0.739	1	1	0.739	FALSE	FALSE
CACNA1C	SF3B3	CACNA1C_wk4_2	wk4	0.559	1	1	0.559	FALSE	FALSE
CACNA1C	SF3B4	CACNA1C_wk4_2	wk4	0.506	1	1	0.506	FALSE	FALSE
CACNA1C	SFPQ	CACNA1C_wk4_2	wk4	0.549	1	1	0.549	FALSE	FALSE
CACNA1C	SFXN3	CACNA1C_wk4_1	wk4	0.314	1	1	0.314	FALSE	FALSE
CACNA1C	SGCE	CACNA1C_wk7	wk7	0.367	1	1	0.367	FALSE	FALSE
CACNA1C	SGPL1	CACNA1C_wk3_2	wk3	0.24	1	1	0.24	FALSE	FALSE
CACNA1C	SLC25A1	CACNA1C_wk3_2, CACNA1C_wk4_1	wk3, wk4	0.263, 0.336	2	2	0.336	FALSE	FALSE
CACNA1C	SLC25A13	CACNA1C_wk4_2	wk4	0.316	1	1	0.316	FALSE	FALSE
CACNA1C	SLC25A3	CACNA1C_wk3_2, CACNA1C_wk4_1, CACNA1C_wk4_2, CACNA1C_wk7	wk3, wk4, wk4, wk7	0.311, 0.405, 0.175, 0.476	4	3	0.476	FALSE	FALSE
CACNA1C	SLC25A5	CACNA1C_wk3_2, CACNA1C_wk4_1, CACNA1C_wk4_2	wk3, wk4, wk4	0.221, 0.315, 0.353	3	2	0.353	FALSE	FALSE
CACNA1C	SLC25A6	CACNA1C_wk4_2	wk4	0.136	1	1	0.136	FALSE	FALSE
CACNA1C	SLC2A1	CACNA1C_wk4_1	wk4	0.492	1	1	0.492	FALSE	FALSE
CACNA1C	SLC3A2	CACNA1C_wk3_2	wk3	0.281	1	1	0.281	FALSE	FALSE
CACNA1C	SLC43A2	CACNA1C_wk3_2, CACNA1C_wk4_1, CACNA1C_wk7	wk3, wk4, wk7	2.06, 1.04, 1.50	3	3	2.06	FALSE	FALSE
CACNA1C	SLC4A4	CACNA1C_wk4_2	wk4	1.14	1	1	1.14	FALSE	FALSE
CACNA1C	SLC4A8	CACNA1C_wk3_1, CACNA1C_wk3_2, CACNA1C_wk4_1	wk3, wk3, wk4	0.574, 0.903, 1.106	3	2	1.11	FALSE	FALSE
CACNA1C	SLC9A6	CACNA1C_wk4_2	wk4	0.782	1	1	0.782	FALSE	FALSE
CACNA1C	SLC9A7	CACNA1C_wk4_2	wk4	0.372	1	1	0.372	FALSE	FALSE
CACNA1C	SLITRK1	CACNA1C_wk7	wk7	0.732	1	1	0.732	FALSE	FALSE
CACNA1C	SLITRK3	CACNA1C_wk7	wk7	0.798	1	1	0.798	FALSE	FALSE
CACNA1C	SMPD3	CACNA1C_wk7	wk7	0.463	1	1	0.463	FALSE	FALSE
CACNA1C	SMU1	CACNA1C_wk4_2	wk4	0.981	1	1	0.981	FALSE	FALSE
CACNA1C	SNRNP200	CACNA1C_wk4_2	wk4	0.777	1	1	0.777	FALSE	FALSE
CACNA1C	SNRNP40	CACNA1C_wk4_2	wk4	0.495	1	1	0.495	FALSE	FALSE
CACNA1C	SNRPA1	CACNA1C_wk4_2	wk4	0.469	1	1	0.469	FALSE	FALSE
CACNA1C	SNRPB	CACNA1C_wk4_2	wk4	0.943	1	1	0.943	FALSE	FALSE
CACNA1C	SNRPB2	CACNA1C_wk4_2	wk4	1.09	1	1	1.09	FALSE	FALSE
CACNA1C	SNRPD3	CACNA1C_wk4_2	wk4	1.34	1	1	1.34	FALSE	FALSE
CACNA1C	SNRPE	CACNA1C_wk4_2	wk4	0.658	1	1	0.658	FALSE	FALSE
CACNA1C	SNRPGP15	CACNA1C_wk4_2	wk4	1.3	1	1	1.3	FALSE	FALSE
CACNA1C	SNW1	CACNA1C_wk4_2	wk4	0.804	1	1	0.804	FALSE	FALSE
CACNA1C	SPINT2	CACNA1C_wk7	wk7	1.19	1	1	1.19	FALSE	FALSE
CACNA1C	SPRY4	CACNA1C_wk4_1	wk4	0.502	1	1	0.502	FALSE	FALSE
CACNA1C	SRC	CACNA1C_wk4_2, CACNA1C_wk7	wk4, wk7	0.327, 0.990	2	2	0.99	TRUE	FALSE
CACNA1C	SRCIN1	CACNA1C_wk3_2	wk3	0.228	1	1	0.228	FALSE	FALSE
CACNA1C	SRRT	CACNA1C_wk4_2	wk4	0.415	1	1	0.415	FALSE	FALSE
CACNA1C	SRSF1	CACNA1C_wk4_2	wk4	0.268	1	1	0.268	FALSE	FALSE
CACNA1C	SRSF10	CACNA1C_wk4_2	wk4	0.936	1	1	0.936	FALSE	FALSE
CACNA1C	SRSF3	CACNA1C_wk4_2	wk4	1.13	1	1	1.13	FALSE	FALSE
CACNA1C	SRSF7	CACNA1C_wk4_2	wk4	1.5	1	1	1.5	FALSE	FALSE
CACNA1C	SRSF9	CACNA1C_wk4_2	wk4	0.762	1	1	0.762	FALSE	FALSE
CACNA1C	SSBP1	CACNA1C_wk4_2	wk4	0.331	1	1	0.331	FALSE	FALSE
CACNA1C	SSBP3	CACNA1C_wk4_2	wk4	0.6	1	1	0.6	FALSE	FALSE
CACNA1C	STAU1	CACNA1C_wk4_2	wk4	0.598	1	1	0.598	FALSE	FALSE
CACNA1C	STAU2	CACNA1C_wk4_2	wk4	0.691	1	1	0.691	FALSE	FALSE
CACNA1C	STRBP	CACNA1C_wk4_2	wk4	1.07	1	1	1.07	FALSE	FALSE
CACNA1C	STX12	CACNA1C_wk3_2, CACNA1C_wk4_1, CACNA1C_wk7	wk3, wk4, wk7	0.525, 0.780, 0.470	3	3	0.78	FALSE	FALSE
CACNA1C	STX1A	CACNA1C_wk4_1	wk4	0.307	1	1	0.307	TRUE	FALSE
CACNA1C	STX1B	CACNA1C_wk3_2, CACNA1C_wk4_1, CACNA1C_wk7	wk3, wk4, wk7	0.368, 0.383, 0.502	3	3	0.502	FALSE	FALSE
CACNA1C	STX7	CACNA1C_wk7	wk7	0.577	1	1	0.577	FALSE	FALSE
CACNA1C	STXBP1	CACNA1C_wk3_1, CACNA1C_wk3_2, CACNA1C_wk4_1, CACNA1C_wk4_2, CACNA1C_wk7	wk3, wk3, wk4, wk4, wk7	0.394, 0.289, 0.630, 0.252, 0.486	5	3	0.63	FALSE	FALSE
CACNA1C	SUB1	CACNA1C_wk4_2	wk4	0.316	1	1	0.316	FALSE	FALSE
CACNA1C	SUCLA2	CACNA1C_wk4_2	wk4	0.278	1	1	0.278	FALSE	FALSE
CACNA1C	SUGP2	CACNA1C_wk4_2	wk4	1.11	1	1	1.11	FALSE	FALSE
CACNA1C	SYNCRIP	CACNA1C_wk4_2	wk4	1.23	1	1	1.23	FALSE	FALSE
CACNA1C	SYT1	CACNA1C_wk3_2, CACNA1C_wk7	wk3, wk7	0.446, 0.660	2	2	0.66	TRUE	FALSE
CACNA1C	SYT11	CACNA1C_wk3_1, CACNA1C_wk3_2, CACNA1C_wk4_1, CACNA1C_wk4_2, CACNA1C_wk7	wk3, wk3, wk4, wk4, wk7	0.883, 1.377, 1.250, 0.642, 0.934	5	3	1.38	FALSE	FALSE
CACNA1C	SYT13	CACNA1C_wk7	wk7	0.647	1	1	0.647	FALSE	FALSE
CACNA1C	SYT2	CACNA1C_wk3_2, CACNA1C_wk7	wk3, wk7	0.582, 0.593	2	2	0.593	FALSE	FALSE
CACNA1C	SYT3	CACNA1C_wk7	wk7	0.573	1	1	0.573	FALSE	FALSE
CACNA1C	SYT4	CACNA1C_wk3_2, CACNA1C_wk4_1, CACNA1C_wk7	wk3, wk4, wk7	0.527, 0.375, 0.487	3	3	0.527	FALSE	FALSE
CACNA1C	SYT5	CACNA1C_wk3_1, CACNA1C_wk3_2, CACNA1C_wk4_1, CACNA1C_wk7	wk3, wk3, wk4, wk7	1.115, 0.661, 0.951, 1.062	4	3	1.11	FALSE	FALSE
CACNA1C	SYT7	CACNA1C_wk3_2	wk3	0.514	1	1	0.514	FALSE	FALSE
CACNA1C	TAC1	CACNA1C_wk4_1, CACNA1C_wk7	wk4, wk7	0.594, 0.533	2	2	0.594	FALSE	FALSE
CACNA1C	TAF15	CACNA1C_wk4_2	wk4	0.463	1	1	0.463	FALSE	FALSE
CACNA1C	TARDBP	CACNA1C_wk4_2	wk4	0.452	1	1	0.452	FALSE	FALSE
CACNA1C	TECR	CACNA1C_wk3_2	wk3	0.466	1	1	0.466	FALSE	FALSE
CACNA1C	TF	CACNA1C_wk4_2	wk4	0.626	1	1	0.626	FALSE	FALSE
CACNA1C	TFRC	CACNA1C_wk3_1, CACNA1C_wk3_2, CACNA1C_wk4_1, CACNA1C_wk4_2, CACNA1C_wk7	wk3, wk3, wk4, wk4, wk7	1.439, 1.323, 1.980, 0.874, 0.952	5	3	1.98	FALSE	FALSE
CACNA1C	TGFBR1	CACNA1C_wk3_2	wk3	1.09	1	1	1.09	FALSE	FALSE
CACNA1C	THBS1	CACNA1C_wk3_1, CACNA1C_wk3_2, CACNA1C_wk4_1, CACNA1C_wk4_2, CACNA1C_wk7	wk3, wk3, wk4, wk4, wk7	1.95, 1.84, 1.65, 1.57, 1.18	5	3	1.95	FALSE	FALSE
CACNA1C	THOC2	CACNA1C_wk4_2	wk4	0.681	1	1	0.681	FALSE	FALSE
CACNA1C	THOC3	CACNA1C_wk4_2	wk4	1.03	1	1	1.03	FALSE	FALSE
CACNA1C	THOC5	CACNA1C_wk4_2	wk4	0.138	1	1	0.138	FALSE	FALSE
CACNA1C	THRAP3	CACNA1C_wk4_2	wk4	0.419	1	1	0.419	FALSE	FALSE
CACNA1C	THY1	CACNA1C_wk4_2	wk4	0.155	1	1	0.155	FALSE	FALSE
CACNA1C	TMEFF1	CACNA1C_wk3_2, CACNA1C_wk7	wk3, wk7	0.890, 0.431	2	2	0.89	FALSE	FALSE
CACNA1C	TMEFF2	CACNA1C_wk3_1, CACNA1C_wk7	wk3, wk7	0.901, 0.952	2	2	0.952	FALSE	FALSE
CACNA1C	TMEM132A	CACNA1C_wk3_1, CACNA1C_wk3_2, CACNA1C_wk4_1, CACNA1C_wk7	wk3, wk3, wk4, wk7	1.234, 1.843, 1.633, 0.445	4	3	1.84	FALSE	FALSE
CACNA1C	TMEM30A	CACNA1C_wk4_1	wk4	1.13	1	1	1.13	FALSE	FALSE
CACNA1C	TMEM55B	CACNA1C_wk3_2, CACNA1C_wk4_1, CACNA1C_wk7	wk3, wk4, wk7	0.718, 0.397, 0.441	3	3	0.718	FALSE	FALSE
CACNA1C	TNFRSF21	CACNA1C_wk3_2, CACNA1C_wk7	wk3, wk7	2.214, 0.839	2	2	2.21	FALSE	FALSE
CACNA1C	TRA2A	CACNA1C_wk4_2	wk4	0.958	1	1	0.958	FALSE	FALSE
CACNA1C	TRA2B	CACNA1C_wk4_2	wk4	0.629	1	1	0.629	FALSE	FALSE
CACNA1C	TRIM21	CACNA1C_wk3_1, CACNA1C_wk3_2, CACNA1C_wk4_1	wk3, wk3, wk4	0.875, 1.082, 0.909	3	2	1.08	FALSE	FALSE
CACNA1C	TRIM71	CACNA1C_wk4_2	wk4	0.304	1	1	0.304	FALSE	FALSE
CACNA1C	TRMT61B	CACNA1C_wk3_1, CACNA1C_wk3_2, CACNA1C_wk4_1, CACNA1C_wk7	wk3, wk3, wk4, wk7	1.52, 1.48, 1.35, 1.00	4	3	1.52	FALSE	FALSE
CACNA1C	TROVE2	CACNA1C_wk4_2	wk4	0.208	1	1	0.208	FALSE	FALSE
CACNA1C	TTN	CACNA1C_wk4_1	wk4	0.332	1	1	0.332	FALSE	FALSE
CACNA1C	TTR	CACNA1C_wk4_1	wk4	0.587	1	1	0.587	FALSE	FALSE
CACNA1C	TUBA1A	CACNA1C_wk4_2	wk4	0.149	1	1	0.149	FALSE	FALSE
CACNA1C	TUBB	CACNA1C_wk4_2	wk4	0.198	1	1	0.198	FALSE	FALSE
CACNA1C	TUBB1	CACNA1C_wk4_2	wk4	0.165	1	1	0.165	FALSE	FALSE
CACNA1C	TUBB2A	CACNA1C_wk4_2	wk4	0.195	1	1	0.195	FALSE	FALSE
CACNA1C	TUBB2B	CACNA1C_wk4_2	wk4	0.199	1	1	0.199	FALSE	FALSE
CACNA1C	TUBB3	CACNA1C_wk4_2	wk4	0.15	1	1	0.15	FALSE	FALSE
CACNA1C	TUBB4A	CACNA1C_wk4_2	wk4	0.151	1	1	0.151	FALSE	FALSE
CACNA1C	TUBB4B	CACNA1C_wk4_2	wk4	0.183	1	1	0.183	FALSE	FALSE
CACNA1C	TUBB6	CACNA1C_wk4_2	wk4	0.188	1	1	0.188	FALSE	FALSE
CACNA1C	TUBG1	CACNA1C_wk4_2	wk4	0.167	1	1	0.167	FALSE	FALSE
CACNA1C	U2SURP	CACNA1C_wk3_2, CACNA1C_wk4_2	wk3, wk4	0.240, 0.693	2	2	0.693	FALSE	FALSE
CACNA1C	UBASH3B	CACNA1C_wk3_2, CACNA1C_wk4_2	wk3, wk4	0.813, 0.930	2	2	0.93	FALSE	FALSE
CACNA1C	UNC5C	CACNA1C_wk3_2, CACNA1C_wk4_1, CACNA1C_wk4_2, CACNA1C_wk7	wk3, wk4, wk4, wk7	1.012, 1.056, 0.753, 0.874	4	3	1.06	FALSE	FALSE
CACNA1C	UNK	CACNA1C_wk3_1, CACNA1C_wk3_2, CACNA1C_wk4_1	wk3, wk3, wk4	1.532, 1.135, 0.945	3	2	1.53	FALSE	FALSE
CACNA1C	UPF3B	CACNA1C_wk4_2	wk4	0.123	1	1	0.123	FALSE	FALSE
CACNA1C	UQCRQ	CACNA1C_wk3_2	wk3	0.235	1	1	0.235	FALSE	FALSE
CACNA1C	VAMP2	CACNA1C_wk3_2, CACNA1C_wk4_1, CACNA1C_wk4_2, CACNA1C_wk7	wk3, wk4, wk4, wk7	0.543, 0.679, 0.175, 0.757	4	3	0.757	FALSE	FALSE
CACNA1C	VANGL2	CACNA1C_wk3_1, CACNA1C_wk3_2, CACNA1C_wk4_1	wk3, wk3, wk4	0.649, 0.822, 1.002	3	2	1	FALSE	FALSE
CACNA1C	VAT1	CACNA1C_wk4_2	wk4	0.27	1	1	0.27	FALSE	FALSE
CACNA1C	VDAC2	CACNA1C_wk4_2	wk4	0.132	1	1	0.132	FALSE	FALSE
CACNA1C	VPS4A	CACNA1C_wk4_2	wk4	0.662	1	1	0.662	FALSE	FALSE
CACNA1C	VPS4B	CACNA1C_wk4_2	wk4	0.373	1	1	0.373	FALSE	FALSE
CACNA1C	VTA1	CACNA1C_wk4_2	wk4	0.755	1	1	0.755	FALSE	FALSE
CACNA1C	WDR11	CACNA1C_wk4_2	wk4	0.663	1	1	0.663	FALSE	FALSE
CACNA1C	WDR47	CACNA1C_wk4_2	wk4	0.239	1	1	0.239	FALSE	FALSE
CACNA1C	WDR77	CACNA1C_wk4_2	wk4	0.186	1	1	0.186	FALSE	FALSE
CACNA1C	WWP2	CACNA1C_wk7	wk7	0.411	1	1	0.411	FALSE	FALSE
CACNA1C	XPR1	CACNA1C_wk3_1, CACNA1C_wk3_2, CACNA1C_wk4_1, CACNA1C_wk4_2, CACNA1C_wk7	wk3, wk3, wk4, wk4, wk7	1.196, 1.256, 1.000, 0.561, 0.820	5	3	1.26	FALSE	FALSE
CACNA1C	XRCC5	CACNA1C_wk4_2	wk4	0.854	1	1	0.854	FALSE	FALSE
CACNA1C	XRCC6	CACNA1C_wk4_2	wk4	0.697	1	1	0.697	FALSE	FALSE
CACNA1C	YBX1	CACNA1C_wk4_2	wk4	0.422	1	1	0.422	FALSE	FALSE
CACNA1C	YLPM1	CACNA1C_wk4_2	wk4	0.993	1	1	0.993	FALSE	FALSE
CACNA1C	YTHDC1	CACNA1C_wk4_2	wk4	0.634	1	1	0.634	FALSE	FALSE
CACNA1C	ZCCHC3	CACNA1C_wk4_2	wk4	0.331	1	1	0.331	FALSE	FALSE
CACNA1C	ZFR	CACNA1C_wk4_2	wk4	0.692	1	1	0.692	FALSE	FALSE
CACNA1C	ZNF326	CACNA1C_wk4_2	wk4	1.14	1	1	1.14	FALSE	FALSE
CUL3	AP3B2	CUL3_wk7	wk7	0.25	1	1	0.25	FALSE	FALSE
CUL3	ARF1	CUL3_wk7	wk7	0.244	1	1	0.244	FALSE	FALSE
CUL3	ATP6V0A1	CUL3_wk7	wk7	0.764	1	1	0.764	FALSE	FALSE
CUL3	ATP6V1B2	CUL3_wk7	wk7	0.562	1	1	0.562	FALSE	FALSE
CUL3	BTBD1	CUL3_wk7	wk7	1.35	1	1	1.35	TRUE	TRUE
CUL3	CAMK2B	CUL3_wk7	wk7	0.514	1	1	0.514	FALSE	FALSE
CUL3	CAMK2D	CUL3_wk7	wk7	0.428	1	1	0.428	FALSE	FALSE
CUL3	CAMK2G	CUL3_wk7	wk7	0.414	1	1	0.414	TRUE	FALSE
CUL3	CDC42	CUL3_wk7	wk7	0.438	1	1	0.438	FALSE	FALSE
CUL3	CDH2	CUL3_wk7	wk7	0.516	1	1	0.516	FALSE	FALSE
CUL3	CKB	CUL3_wk7	wk7	0.668	1	1	0.668	TRUE	FALSE
CUL3	CNTNAP1	CUL3_wk7	wk7	0.264	1	1	0.264	FALSE	FALSE
CUL3	COPS2	CUL3_wk7	wk7	1.65	1	1	1.65	TRUE	TRUE
CUL3	COPS3	CUL3_wk7	wk7	1.53	1	1	1.53	TRUE	TRUE
CUL3	COPS4	CUL3_wk7	wk7	1.25	1	1	1.25	TRUE	TRUE
CUL3	COPS5	CUL3_wk7	wk7	1.92	1	1	1.92	TRUE	TRUE
CUL3	COPS6	CUL3_wk7	wk7	1.51	1	1	1.51	TRUE	TRUE
CUL3	COPS7A	CUL3_wk7	wk7	1.68	1	1	1.68	TRUE	TRUE
CUL3	COPS7B	CUL3_wk7	wk7	1.71	1	1	1.71	TRUE	TRUE
CUL3	COPS8	CUL3_wk7	wk7	1.75	1	1	1.75	TRUE	FALSE
CUL3	CTNNA2	CUL3_wk7	wk7	0.568	1	1	0.568	FALSE	FALSE
CUL3	CTNNB1	CUL3_wk7	wk7	0.608	1	1	0.608	TRUE	FALSE
CUL3	CTNND2	CUL3_wk7	wk7	0.71	1	1	0.71	FALSE	FALSE
CUL3	EEF1A1P5	CUL3_wk7	wk7	0.248	1	1	0.248	FALSE	FALSE
CUL3	EEF1A2	CUL3_wk7	wk7	0.277	1	1	0.277	TRUE	FALSE
CUL3	EIF5A	CUL3_wk7	wk7	0.269	1	1	0.269	FALSE	FALSE
CUL3	ENO1	CUL3_wk7	wk7	0.257	1	1	0.257	TRUE	FALSE
CUL3	GNAO1	CUL3_wk7	wk7	0.351	1	1	0.351	FALSE	FALSE
CUL3	GNAS	CUL3_wk7	wk7	0.32	1	1	0.32	FALSE	FALSE
CUL3	GNB2	CUL3_wk7	wk7	0.269	1	1	0.269	FALSE	FALSE
CUL3	GPS1	CUL3_wk7	wk7	1.48	1	1	1.48	TRUE	TRUE
CUL3	GSTP1	CUL3_wk7	wk7	0.249	1	1	0.249	TRUE	FALSE
CUL3	HM13	CUL3_wk7	wk7	2.24	1	1	2.24	FALSE	FALSE
CUL3	HSBP1	CUL3_wk7	wk7	1.43	1	1	1.43	FALSE	FALSE
CUL3	HSP90AA1	CUL3_wk7	wk7	0.329	1	1	0.329	TRUE	FALSE
CUL3	HSP90AB1	CUL3_wk7	wk7	0.41	1	1	0.41	TRUE	FALSE
CUL3	IDH1	CUL3_wk7	wk7	0.381	1	1	0.381	FALSE	FALSE
CUL3	KIF21B	CUL3_wk7	wk7	0.311	1	1	0.311	FALSE	FALSE
CUL3	KLHL42	CUL3_wk7	wk7	1.34	1	1	1.34	TRUE	FALSE
CUL3	LRRC59	CUL3_wk7	wk7	0.401	1	1	0.401	FALSE	FALSE
CUL3	PCDHB16	CUL3_wk7	wk7	0.378	1	1	0.378	FALSE	FALSE
CUL3	PFN1	CUL3_wk7	wk7	0.407	1	1	0.407	TRUE	FALSE
CUL3	PLXNA4	CUL3_wk7	wk7	0.715	1	1	0.715	FALSE	FALSE
CUL3	PPIA	CUL3_wk7	wk7	0.487	1	1	0.487	TRUE	FALSE
CUL3	RAB15	CUL3_wk7	wk7	0.5	1	1	0.5	FALSE	FALSE
CUL3	RAB3A	CUL3_wk7	wk7	0.403	1	1	0.403	FALSE	FALSE
CUL3	RAB5C	CUL3_wk7	wk7	0.485	1	1	0.485	FALSE	FALSE
CUL3	RAB7A	CUL3_wk7	wk7	0.29	1	1	0.29	FALSE	FALSE
CUL3	RABL6	CUL3_wk7	wk7	0.465	1	1	0.465	FALSE	FALSE
CUL3	RAC1	CUL3_wk7	wk7	0.396	1	1	0.396	FALSE	FALSE
CUL3	RALA	CUL3_wk7	wk7	0.274	1	1	0.274	FALSE	FALSE
CUL3	RPN1	CUL3_wk7	wk7	0.32	1	1	0.32	TRUE	FALSE
CUL3	SRCIN1	CUL3_wk7	wk7	1.42	1	1	1.42	FALSE	FALSE
CUL3	SYT11	CUL3_wk7	wk7	0.317	1	1	0.317	FALSE	FALSE
CUL3	TUBA1A	CUL3_wk7	wk7	0.286	1	1	0.286	TRUE	FALSE
CUL3	TUBA1B	CUL3_wk7	wk7	0.277	1	1	0.277	FALSE	FALSE
CUL3	TUBB	CUL3_wk7	wk7	0.274	1	1	0.274	TRUE	FALSE
CUL3	TUBB2A	CUL3_wk7	wk7	0.237	1	1	0.237	TRUE	FALSE
CUL3	TUBB4A	CUL3_wk7	wk7	0.282	1	1	0.282	TRUE	FALSE
CUL3	TUBB4B	CUL3_wk7	wk7	0.242	1	1	0.242	TRUE	FALSE
CUL3	UBA1	CUL3_wk7	wk7	0.355	1	1	0.355	TRUE	FALSE
CUL3	UCHL1	CUL3_wk7	wk7	0.378	1	1	0.378	FALSE	FALSE
HCN1	ABAT	HCN1_wk2, HCN1_wk3, HCN1_wk4, HCN1_wk7_1, HCN1_wk7_2	wk2, wk3, wk4, wk7, wk7	0.837, 0.841, 0.781, 1.024, 0.258	5	4	1.02	FALSE	FALSE
HCN1	ABCA1	HCN1_wk7_1	wk7	0.168	1	1	0.168	FALSE	FALSE
HCN1	ACSL4	HCN1_wk2, HCN1_wk7_1	wk2, wk7	0.212, 0.428	2	2	0.428	FALSE	FALSE
HCN1	ACTA1	HCN1_wk4, HCN1_wk7_1, HCN1_wk7_2	wk4, wk7, wk7	1.728, 1.415, 0.407	3	2	1.73	FALSE	FALSE
HCN1	ACTB	HCN1_wk4, HCN1_wk7_1, HCN1_wk7_2	wk4, wk7, wk7	1.362, 0.928, 0.347	3	2	1.36	FALSE	FALSE
HCN1	ACTBL2	HCN1_wk4, HCN1_wk7_2	wk4, wk7	1.739, 0.334	2	2	1.74	FALSE	FALSE
HCN1	ACTG1	HCN1_wk4, HCN1_wk7_1, HCN1_wk7_2	wk4, wk7, wk7	1.383, 0.965, 0.353	3	2	1.38	FALSE	FALSE
HCN1	ACTN4	HCN1_wk7_1	wk7	0.212	1	1	0.212	FALSE	FALSE
HCN1	ACTR10	HCN1_wk7_1	wk7	0.594	1	1	0.594	FALSE	FALSE
HCN1	ACTR1A	HCN1_wk2, HCN1_wk3, HCN1_wk4, HCN1_wk7_1, HCN1_wk7_2	wk2, wk3, wk4, wk7, wk7	0.291, 0.235, 0.824, 0.691, 0.198	5	4	0.824	FALSE	FALSE
HCN1	ACTR1B	HCN1_wk7_1	wk7	0.314	1	1	0.314	FALSE	FALSE
HCN1	ACTR2	HCN1_wk4, HCN1_wk7_1	wk4, wk7	0.571, 0.300	2	2	0.571	FALSE	FALSE
HCN1	ACTR3	HCN1_wk4, HCN1_wk7_1	wk4, wk7	0.674, 0.411	2	2	0.674	FALSE	FALSE
HCN1	ACVR1B	HCN1_wk7_1, HCN1_wk7_2	wk7, wk7	1.25, 0.54	2	1	1.25	FALSE	FALSE
HCN1	ACVR2A	HCN1_wk7_1	wk7	0.83	1	1	0.83	FALSE	FALSE
HCN1	ADAM10	HCN1_wk7_1	wk7	0.642	1	1	0.642	FALSE	FALSE
HCN1	ADCY8	HCN1_wk7_1	wk7	0.398	1	1	0.398	FALSE	FALSE
HCN1	ADD1	HCN1_wk2, HCN1_wk3, HCN1_wk4, HCN1_wk7_1, HCN1_wk7_2	wk2, wk3, wk4, wk7, wk7	0.592, 0.464, 1.015, 1.113, 0.469	5	4	1.11	FALSE	FALSE
HCN1	ADD2	HCN1_wk2, HCN1_wk3, HCN1_wk4, HCN1_wk7_1, HCN1_wk7_2	wk2, wk3, wk4, wk7, wk7	0.581, 0.539, 1.017, 1.024, 0.688	5	4	1.02	FALSE	FALSE
HCN1	ADD3	HCN1_wk2, HCN1_wk4, HCN1_wk7_1, HCN1_wk7_2	wk2, wk4, wk7, wk7	0.160, 0.619, 0.840, 0.411	4	3	0.84	FALSE	FALSE
HCN1	ADGRL1	HCN1_wk7_1	wk7	0.227	1	1	0.227	FALSE	FALSE
HCN1	ADGRL2	HCN1_wk7_1	wk7	0.475	1	1	0.475	FALSE	FALSE
HCN1	ADGRL3	HCN1_wk2, HCN1_wk7_1	wk2, wk7	0.307, 0.497	2	2	0.497	FALSE	FALSE
HCN1	AFG3L2	HCN1_wk7_1	wk7	0.72	1	1	0.72	FALSE	FALSE
HCN1	AGAP1	HCN1_wk2, HCN1_wk3, HCN1_wk4	wk2, wk3, wk4	0.779, 0.602, 0.812	3	3	0.812	FALSE	FALSE
HCN1	AGAP3	HCN1_wk2, HCN1_wk3, HCN1_wk4	wk2, wk3, wk4	0.900, 0.597, 1.331	3	3	1.33	FALSE	FALSE
HCN1	AKAP11	HCN1_wk2	wk2	1.54	1	1	1.54	FALSE	FALSE
HCN1	AKAP13	HCN1_wk2	wk2	0.535	1	1	0.535	FALSE	FALSE
HCN1	AKAP9	HCN1_wk2, HCN1_wk3	wk2, wk3	0.382, 0.327	2	2	0.382	FALSE	FALSE
HCN1	ALDH18A1	HCN1_wk2, HCN1_wk3, HCN1_wk4, HCN1_wk7_1, HCN1_wk7_2	wk2, wk3, wk4, wk7, wk7	1.355, 0.931, 0.784, 1.030, 0.370	5	4	1.36	FALSE	FALSE
HCN1	ALK	HCN1_wk7_1	wk7	0.44	1	1	0.44	FALSE	FALSE
HCN1	ANK2	HCN1_wk4, HCN1_wk7_1	wk4, wk7	0.633, 0.309	2	2	0.633	FALSE	FALSE
HCN1	ANK3	HCN1_wk7_1	wk7	0.304	1	1	0.304	FALSE	FALSE
HCN1	ANKRD28	HCN1_wk2, HCN1_wk3, HCN1_wk4	wk2, wk3, wk4	1.014, 0.856, 0.559	3	3	1.01	FALSE	FALSE
HCN1	AP2A1	HCN1_wk7_1	wk7	0.545	1	1	0.545	FALSE	FALSE
HCN1	AP2A2	HCN1_wk3, HCN1_wk7_1	wk3, wk7	0.144, 0.627	2	2	0.627	FALSE	FALSE
HCN1	AP2B1	HCN1_wk7_1, HCN1_wk7_2	wk7, wk7	0.581, 0.122	2	1	0.581	FALSE	FALSE
HCN1	AP2M1	HCN1_wk2, HCN1_wk3, HCN1_wk4, HCN1_wk7_1	wk2, wk3, wk4, wk7	0.201, 0.322, 0.344, 0.906	4	4	0.906	FALSE	FALSE
HCN1	AP2S1	HCN1_wk7_1	wk7	0.656	1	1	0.656	FALSE	FALSE
HCN1	AP3B1	HCN1_wk7_1	wk7	0.282	1	1	0.282	FALSE	FALSE
HCN1	AP3B2	HCN1_wk7_1	wk7	0.144	1	1	0.144	FALSE	FALSE
HCN1	APLP1	HCN1_wk7_1	wk7	0.88	1	1	0.88	FALSE	FALSE
HCN1	APLP2	HCN1_wk2, HCN1_wk4, HCN1_wk7_1	wk2, wk4, wk7	0.590, 0.875, 0.991	3	3	0.991	FALSE	FALSE
HCN1	APP	HCN1_wk4, HCN1_wk7_1, HCN1_wk7_2	wk4, wk7, wk7	0.707, 1.135, 0.983	3	2	1.14	FALSE	FALSE
HCN1	ARAP1	HCN1_wk7_1	wk7	1.22	1	1	1.22	FALSE	FALSE
HCN1	ARF1	HCN1_wk7_1	wk7	0.162	1	1	0.162	FALSE	FALSE
HCN1	ARF4	HCN1_wk7_1	wk7	0.151	1	1	0.151	FALSE	FALSE
HCN1	ARF6	HCN1_wk7_1	wk7	0.218	1	1	0.218	FALSE	FALSE
HCN1	ARG1	HCN1_wk7_1	wk7	0.644	1	1	0.644	FALSE	FALSE
HCN1	ARHGAP39	HCN1_wk7_1	wk7	0.553	1	1	0.553	FALSE	FALSE
HCN1	ARID3A	HCN1_wk2, HCN1_wk3, HCN1_wk4, HCN1_wk7_1	wk2, wk3, wk4, wk7	0.754, 0.670, 0.467, 0.869	4	4	0.869	FALSE	FALSE
HCN1	ARID3B	HCN1_wk2, HCN1_wk3, HCN1_wk4, HCN1_wk7_1, HCN1_wk7_2	wk2, wk3, wk4, wk7, wk7	1.035, 1.054, 0.469, 0.668, 0.478	5	4	1.05	FALSE	FALSE
HCN1	ARPC1A	HCN1_wk4, HCN1_wk7_1, HCN1_wk7_2	wk4, wk7, wk7	0.604, 0.406, 0.198	3	2	0.604	FALSE	FALSE
HCN1	ARPC2	HCN1_wk4, HCN1_wk7_1	wk4, wk7	0.821, 0.534	2	2	0.821	FALSE	FALSE
HCN1	ARPC3	HCN1_wk4, HCN1_wk7_1	wk4, wk7	0.972, 0.572	2	2	0.972	FALSE	FALSE
HCN1	ARPC4	HCN1_wk4, HCN1_wk7_1	wk4, wk7	0.713, 0.467	2	2	0.713	FALSE	FALSE
HCN1	ARPC5	HCN1_wk7_1	wk7	0.231	1	1	0.231	FALSE	FALSE
HCN1	ARPC5L	HCN1_wk4	wk4	0.64	1	1	0.64	FALSE	FALSE
HCN1	ASIC1	HCN1_wk7_1	wk7	0.367	1	1	0.367	FALSE	FALSE
HCN1	ASTN1	HCN1_wk7_1, HCN1_wk7_2	wk7, wk7	0.323, 0.503	2	1	0.503	FALSE	FALSE
HCN1	ATP1A1	HCN1_wk7_1	wk7	0.482	1	1	0.482	FALSE	FALSE
HCN1	ATP1A3	HCN1_wk2, HCN1_wk7_1, HCN1_wk7_2	wk2, wk7, wk7	0.254, 0.531, 0.233	3	2	0.531	FALSE	FALSE
HCN1	ATP1B1	HCN1_wk7_1, HCN1_wk7_2	wk7, wk7	0.288, 0.211	2	1	0.288	FALSE	FALSE
HCN1	ATP2B1	HCN1_wk3, HCN1_wk7_1	wk3, wk7	0.140, 0.633	2	2	0.633	FALSE	FALSE
HCN1	ATP2B2	HCN1_wk7_1	wk7	0.656	1	1	0.656	FALSE	FALSE
HCN1	ATP2B3	HCN1_wk7_1	wk7	0.633	1	1	0.633	FALSE	FALSE
HCN1	ATP2B4	HCN1_wk7_1	wk7	0.466	1	1	0.466	FALSE	FALSE
HCN1	ATP2C1	HCN1_wk7_1	wk7	0.603	1	1	0.603	FALSE	FALSE
HCN1	ATP5J2	HCN1_wk3	wk3	0.158	1	1	0.158	FALSE	FALSE
HCN1	ATP6V0A1	HCN1_wk3, HCN1_wk7_1, HCN1_wk7_2	wk3, wk7, wk7	0.217, 0.196, 0.469	3	2	0.469	FALSE	FALSE
HCN1	ATP6V0D1	HCN1_wk7_1	wk7	0.145	1	1	0.145	FALSE	FALSE
HCN1	ATP8A1	HCN1_wk7_1	wk7	0.395	1	1	0.395	FALSE	FALSE
HCN1	ATP8A2	HCN1_wk7_1	wk7	0.27	1	1	0.27	FALSE	FALSE
HCN1	ATP9A	HCN1_wk2, HCN1_wk7_1	wk2, wk7	0.223, 0.350	2	2	0.35	FALSE	FALSE
HCN1	BANF1	HCN1_wk7_1	wk7	0.469	1	1	0.469	FALSE	FALSE
HCN1	BCAS2	HCN1_wk2	wk2	0.419	1	1	0.419	FALSE	FALSE
HCN1	BMPR2	HCN1_wk7_1	wk7	0.478	1	1	0.478	FALSE	FALSE
HCN1	BNC2	HCN1_wk7_1	wk7	0.691	1	1	0.691	FALSE	FALSE
HCN1	BRSK1	HCN1_wk7_1	wk7	0.381	1	1	0.381	FALSE	FALSE
HCN1	BTBD10	HCN1_wk3, HCN1_wk7_1	wk3, wk7	0.245, 0.175	2	2	0.245	FALSE	FALSE
HCN1	BTK	HCN1_wk2	wk2	0.66	1	1	0.66	FALSE	FALSE
HCN1	BTN2A1	HCN1_wk7_1	wk7	0.545	1	1	0.545	FALSE	FALSE
HCN1	C12orf57	HCN1_wk7_1	wk7	0.974	1	1	0.974	FALSE	FALSE
HCN1	C1QBP	HCN1_wk2, HCN1_wk4, HCN1_wk7_1, HCN1_wk7_2	wk2, wk4, wk7, wk7	0.922, 0.828, 1.206, 0.559	4	3	1.21	FALSE	FALSE
HCN1	C1QC	HCN1_wk4	wk4	2.34	1	1	2.34	FALSE	FALSE
HCN1	C3	HCN1_wk2, HCN1_wk3, HCN1_wk4, HCN1_wk7_1, HCN1_wk7_2	wk2, wk3, wk4, wk7, wk7	1.401, 1.350, 1.195, 1.780, 0.866	5	4	1.78	FALSE	TRUE
HCN1	CACNA1E	HCN1_wk7_1	wk7	0.747	1	1	0.747	FALSE	FALSE
HCN1	CACNA2D1	HCN1_wk4	wk4	0.55	1	1	0.55	FALSE	FALSE
HCN1	CACNB1	HCN1_wk7_1	wk7	0.201	1	1	0.201	FALSE	FALSE
HCN1	CACNB3	HCN1_wk7_1	wk7	0.26	1	1	0.26	FALSE	FALSE
HCN1	CALM1	HCN1_wk4	wk4	1.12	1	1	1.12	FALSE	FALSE
HCN1	CAMK2A	HCN1_wk7_1, HCN1_wk7_2	wk7, wk7	1.341, 0.414	2	1	1.34	FALSE	FALSE
HCN1	CAMK2B	HCN1_wk3, HCN1_wk4, HCN1_wk7_1, HCN1_wk7_2	wk3, wk4, wk7, wk7	0.446, 1.128, 1.282, 0.350	4	3	1.28	FALSE	FALSE
HCN1	CAMK2D	HCN1_wk3, HCN1_wk4, HCN1_wk7_1, HCN1_wk7_2	wk3, wk4, wk7, wk7	0.483, 1.059, 1.337, 0.409	4	3	1.34	FALSE	FALSE
HCN1	CAMK2G	HCN1_wk3, HCN1_wk4, HCN1_wk7_1, HCN1_wk7_2	wk3, wk4, wk7, wk7	0.469, 1.134, 1.504, 0.284	4	3	1.5	FALSE	FALSE
HCN1	CAPRIN1	HCN1_wk2	wk2	0.278	1	1	0.278	FALSE	FALSE
HCN1	CAPZA1	HCN1_wk4, HCN1_wk7_1	wk4, wk7	0.872, 0.959	2	2	0.959	FALSE	FALSE
HCN1	CAPZA2	HCN1_wk4, HCN1_wk7_1	wk4, wk7	0.420, 0.843	2	2	0.843	FALSE	FALSE
HCN1	CAPZB	HCN1_wk4, HCN1_wk7_1, HCN1_wk7_2	wk4, wk7, wk7	1.138, 0.895, 0.286	3	2	1.14	FALSE	FALSE
HCN1	CAT	HCN1_wk7_1	wk7	0.438	1	1	0.438	FALSE	FALSE
HCN1	CBARP	HCN1_wk7_1	wk7	0.137	1	1	0.137	FALSE	FALSE
HCN1	CCP110	HCN1_wk7_1	wk7	0.47	1	1	0.47	FALSE	FALSE
HCN1	CDC42BPB	HCN1_wk2, HCN1_wk3, HCN1_wk4, HCN1_wk7_1, HCN1_wk7_2	wk2, wk3, wk4, wk7, wk7	1.407, 1.038, 1.480, 1.514, 0.732	5	4	1.51	FALSE	FALSE
HCN1	CDC42BPG	HCN1_wk7_1	wk7	1.88	1	1	1.88	FALSE	FALSE
HCN1	CDC5L	HCN1_wk2, HCN1_wk3	wk2, wk3	0.299, 0.239	2	2	0.299	FALSE	FALSE
HCN1	CELSR3	HCN1_wk7_1	wk7	0.16	1	1	0.16	FALSE	FALSE
HCN1	CENPV	HCN1_wk2, HCN1_wk3, HCN1_wk4, HCN1_wk7_1	wk2, wk3, wk4, wk7	0.501, 0.619, 0.973, 0.708	4	4	0.973	FALSE	FALSE
HCN1	CEP131	HCN1_wk7_1	wk7	0.518	1	1	0.518	FALSE	FALSE
HCN1	CEP170	HCN1_wk2, HCN1_wk3, HCN1_wk4, HCN1_wk7_1	wk2, wk3, wk4, wk7	0.289, 0.199, 0.718, 0.245	4	4	0.718	FALSE	FALSE
HCN1	CEP97	HCN1_wk7_1	wk7	0.245	1	1	0.245	FALSE	FALSE
HCN1	CHD9	HCN1_wk4	wk4	0.766	1	1	0.766	FALSE	FALSE
HCN1	CHMP1A	HCN1_wk2, HCN1_wk4, HCN1_wk7_1	wk2, wk4, wk7	1.110, 1.307, 0.552	3	3	1.31	FALSE	FALSE
HCN1	CHMP1B	HCN1_wk2, HCN1_wk4	wk2, wk4	1.34, 1.13	2	2	1.34	FALSE	FALSE
HCN1	CHMP2A	HCN1_wk2, HCN1_wk3, HCN1_wk4, HCN1_wk7_1, HCN1_wk7_2	wk2, wk3, wk4, wk7, wk7	1.149, 0.722, 0.919, 0.845, 0.146	5	4	1.15	FALSE	FALSE
HCN1	CHMP3	HCN1_wk2, HCN1_wk4, HCN1_wk7_1, HCN1_wk7_2	wk2, wk4, wk7, wk7	0.948, 1.216, 0.905, 0.319	4	3	1.22	FALSE	FALSE
HCN1	CHMP4A	HCN1_wk2	wk2	0.452	1	1	0.452	FALSE	FALSE
HCN1	CHMP4B	HCN1_wk2, HCN1_wk3, HCN1_wk4, HCN1_wk7_1, HCN1_wk7_2	wk2, wk3, wk4, wk7, wk7	1.105, 0.740, 0.877, 0.529, 0.906	5	4	1.1	FALSE	FALSE
HCN1	CHMP5	HCN1_wk2, HCN1_wk3, HCN1_wk4, HCN1_wk7_2	wk2, wk3, wk4, wk7	0.331, 0.294, 0.638, 0.152	4	4	0.638	FALSE	FALSE
HCN1	CHRNA3	HCN1_wk2, HCN1_wk4	wk2, wk4	0.640, 0.883	2	2	0.883	FALSE	FALSE
HCN1	CHRNB4	HCN1_wk2	wk2	0.645	1	1	0.645	FALSE	FALSE
HCN1	CHTOP	HCN1_wk2	wk2	0.402	1	1	0.402	FALSE	FALSE
HCN1	CKAP4	HCN1_wk3	wk3	0.196	1	1	0.196	FALSE	FALSE
HCN1	CLASP1	HCN1_wk2, HCN1_wk3, HCN1_wk4, HCN1_wk7_1, HCN1_wk7_2	wk2, wk3, wk4, wk7, wk7	0.880, 0.446, 1.133, 1.109, 0.899	5	4	1.13	FALSE	FALSE
HCN1	CLASP2	HCN1_wk2, HCN1_wk3, HCN1_wk4, HCN1_wk7_1, HCN1_wk7_2	wk2, wk3, wk4, wk7, wk7	1.089, 0.989, 1.375, 1.617, 0.717	5	4	1.62	FALSE	FALSE
HCN1	CLIP1	HCN1_wk3, HCN1_wk4, HCN1_wk7_1	wk3, wk4, wk7	0.441, 1.063, 1.026	3	3	1.06	FALSE	FALSE
HCN1	CLIP2	HCN1_wk2, HCN1_wk3, HCN1_wk4, HCN1_wk7_1, HCN1_wk7_2	wk2, wk3, wk4, wk7, wk7	0.845, 0.766, 1.174, 0.863, 0.407	5	4	1.17	FALSE	FALSE
HCN1	CLIP4	HCN1_wk4, HCN1_wk7_1	wk4, wk7	1.393, 0.905	2	2	1.39	FALSE	FALSE
HCN1	CLTA	HCN1_wk7_1	wk7	0.35	1	1	0.35	FALSE	FALSE
HCN1	CLTB	HCN1_wk3, HCN1_wk4, HCN1_wk7_1	wk3, wk4, wk7	0.178, 0.313, 0.182	3	3	0.313	FALSE	FALSE
HCN1	CLTC	HCN1_wk2, HCN1_wk7_1, HCN1_wk7_2	wk2, wk7, wk7	0.164, 0.221, 0.207	3	2	0.221	FALSE	FALSE
HCN1	CMIP	HCN1_wk7_1	wk7	0.54	1	1	0.54	FALSE	FALSE
HCN1	CNNM4	HCN1_wk7_1	wk7	0.941	1	1	0.941	FALSE	FALSE
HCN1	CNTF	HCN1_wk7_1	wk7	0.461	1	1	0.461	FALSE	FALSE
HCN1	CNTN1	HCN1_wk4, HCN1_wk7_2	wk4, wk7	0.302, 0.255	2	2	0.302	FALSE	FALSE
HCN1	CNTNAP1	HCN1_wk7_1	wk7	0.55	1	1	0.55	FALSE	FALSE
HCN1	CNTNAP5	HCN1_wk7_1	wk7	0.338	1	1	0.338	FALSE	FALSE
HCN1	COPS4	HCN1_wk7_1	wk7	0.202	1	1	0.202	FALSE	FALSE
HCN1	CORO1C	HCN1_wk4, HCN1_wk7_1	wk4, wk7	0.803, 0.880	2	2	0.88	FALSE	FALSE
HCN1	CORO2A	HCN1_wk4, HCN1_wk7_1	wk4, wk7	0.844, 1.019	2	2	1.02	FALSE	FALSE
HCN1	CORO2B	HCN1_wk4, HCN1_wk7_1	wk4, wk7	1.34, 1.14	2	2	1.34	FALSE	FALSE
HCN1	CRABP1	HCN1_wk7_1	wk7	0.233	1	1	0.233	FALSE	FALSE
HCN1	CRMP1	HCN1_wk2, HCN1_wk7_1	wk2, wk7	0.281, 0.226	2	2	0.281	FALSE	FALSE
HCN1	CSNK2A1	HCN1_wk7_1	wk7	0.3	1	1	0.3	FALSE	FALSE
HCN1	CTNNA2	HCN1_wk7_1	wk7	0.381	1	1	0.381	FALSE	FALSE
HCN1	CTNNB1	HCN1_wk7_1	wk7	0.298	1	1	0.298	FALSE	FALSE
HCN1	CTNNBL1	HCN1_wk2, HCN1_wk3, HCN1_wk7_1	wk2, wk3, wk7	1.054, 1.082, 0.961	3	3	1.08	FALSE	FALSE
HCN1	CTNND2	HCN1_wk7_1	wk7	0.337	1	1	0.337	FALSE	FALSE
HCN1	CTSD	HCN1_wk2	wk2	0.2	1	1	0.2	FALSE	FALSE
HCN1	CTTN	HCN1_wk4, HCN1_wk7_1	wk4, wk7	0.818, 0.264	2	2	0.818	FALSE	FALSE
HCN1	CWC15	HCN1_wk2, HCN1_wk3, HCN1_wk7_1	wk2, wk3, wk7	0.248, 0.229, 1.660	3	3	1.66	FALSE	FALSE
HCN1	DAAM1	HCN1_wk2, HCN1_wk7_1	wk2, wk7	0.808, 0.362	2	2	0.808	FALSE	FALSE
HCN1	DAB2IP	HCN1_wk2	wk2	0.197	1	1	0.197	FALSE	FALSE
HCN1	DARS	HCN1_wk2	wk2	0.173	1	1	0.173	FALSE	FALSE
HCN1	DBN1	HCN1_wk4, HCN1_wk7_1, HCN1_wk7_2	wk4, wk7, wk7	1.049, 1.361, 0.209	3	2	1.36	FALSE	FALSE
HCN1	DCTN1	HCN1_wk4, HCN1_wk7_1	wk4, wk7	0.336, 0.411	2	2	0.411	FALSE	FALSE
HCN1	DCTN2	HCN1_wk2, HCN1_wk4, HCN1_wk7_1	wk2, wk4, wk7	0.260, 0.305, 0.598	3	3	0.598	FALSE	FALSE
HCN1	DCTN3	HCN1_wk7_1	wk7	0.425	1	1	0.425	FALSE	FALSE
HCN1	DCTN4	HCN1_wk7_1	wk7	0.322	1	1	0.322	FALSE	FALSE
HCN1	DCTN5	HCN1_wk7_1	wk7	0.244	1	1	0.244	FALSE	FALSE
HCN1	DCXR	HCN1_wk2	wk2	0.411	1	1	0.411	FALSE	FALSE
HCN1	DDX17	HCN1_wk2	wk2	0.155	1	1	0.155	FALSE	FALSE
HCN1	DDX5	HCN1_wk3	wk3	0.177	1	1	0.177	FALSE	FALSE
HCN1	DHX15	HCN1_wk3	wk3	0.146	1	1	0.146	FALSE	FALSE
HCN1	DHX30	HCN1_wk7_1	wk7	0.282	1	1	0.282	FALSE	FALSE
HCN1	DHX9	HCN1_wk2, HCN1_wk3	wk2, wk3	0.177, 0.286	2	2	0.286	FALSE	FALSE
HCN1	DICER1	HCN1_wk2	wk2	0.455	1	1	0.455	FALSE	FALSE
HCN1	DISP2	HCN1_wk7_1	wk7	0.781	1	1	0.781	FALSE	FALSE
HCN1	DLG4	HCN1_wk7_1	wk7	0.66	1	1	0.66	FALSE	FALSE
HCN1	DLG5	HCN1_wk2	wk2	0.181	1	1	0.181	FALSE	FALSE
HCN1	DNAJA1	HCN1_wk7_1	wk7	0.246	1	1	0.246	FALSE	FALSE
HCN1	DNER	HCN1_wk2, HCN1_wk7_1, HCN1_wk7_2	wk2, wk7, wk7	0.612, 1.187, 0.676	3	2	1.19	FALSE	FALSE
HCN1	DOCK6	HCN1_wk7_1	wk7	0.829	1	1	0.829	FALSE	FALSE
HCN1	DOCK7	HCN1_wk2, HCN1_wk3, HCN1_wk4, HCN1_wk7_1, HCN1_wk7_2	wk2, wk3, wk4, wk7, wk7	0.322, 0.259, 0.602, 0.846, 0.160	5	4	0.846	FALSE	FALSE
HCN1	DST	HCN1_wk4, HCN1_wk7_1	wk4, wk7	0.577, 0.304	2	2	0.577	FALSE	FALSE
HCN1	DYNLL1	HCN1_wk4, HCN1_wk7_1	wk4, wk7	0.607, 0.299	2	2	0.607	FALSE	FALSE
HCN1	DYNLL2	HCN1_wk4, HCN1_wk7_1	wk4, wk7	1.281, 0.583	2	2	1.28	FALSE	FALSE
HCN1	ECEL1	HCN1_wk7_1	wk7	0.98	1	1	0.98	FALSE	FALSE
HCN1	EEF1A1	HCN1_wk7_1	wk7	0.133	1	1	0.133	FALSE	FALSE
HCN1	EFHD2	HCN1_wk4	wk4	0.758	1	1	0.758	FALSE	FALSE
HCN1	EHD3	HCN1_wk7_1	wk7	0.173	1	1	0.173	FALSE	FALSE
HCN1	ELAVL3	HCN1_wk2, HCN1_wk3	wk2, wk3	0.246, 0.292	2	2	0.292	FALSE	FALSE
HCN1	ELAVL4	HCN1_wk3	wk3	0.284	1	1	0.284	FALSE	FALSE
HCN1	ELOC	HCN1_wk2	wk2	0.314	1	1	0.314	FALSE	FALSE
HCN1	EMD	HCN1_wk7_1	wk7	0.289	1	1	0.289	FALSE	FALSE
HCN1	ENY2	HCN1_wk7_1	wk7	0.572	1	1	0.572	FALSE	FALSE
HCN1	EPHA3	HCN1_wk7_1	wk7	0.676	1	1	0.676	FALSE	FALSE
HCN1	EPHA4	HCN1_wk7_1, HCN1_wk7_2	wk7, wk7	0.563, 0.399	2	1	0.563	FALSE	FALSE
HCN1	EPHA5	HCN1_wk2, HCN1_wk3, HCN1_wk4, HCN1_wk7_1, HCN1_wk7_2	wk2, wk3, wk4, wk7, wk7	0.347, 0.330, 0.548, 0.810, 0.825	5	4	0.825	FALSE	FALSE
HCN1	EPHA6	HCN1_wk7_1	wk7	0.893	1	1	0.893	FALSE	FALSE
HCN1	EPHA7	HCN1_wk7_1	wk7	0.856	1	1	0.856	FALSE	FALSE
HCN1	EPHB1	HCN1_wk7_1	wk7	0.673	1	1	0.673	FALSE	FALSE
HCN1	EPHB2	HCN1_wk7_1	wk7	0.418	1	1	0.418	FALSE	FALSE
HCN1	EPHB3	HCN1_wk7_1	wk7	0.782	1	1	0.782	FALSE	FALSE
HCN1	EPRS	HCN1_wk2	wk2	0.226	1	1	0.226	FALSE	FALSE
HCN1	EPS15L1	HCN1_wk7_1	wk7	0.426	1	1	0.426	FALSE	FALSE
HCN1	ERH	HCN1_wk2, HCN1_wk3	wk2, wk3	0.239, 0.296	2	2	0.296	FALSE	FALSE
HCN1	EWSR1	HCN1_wk7_1	wk7	0.331	1	1	0.331	FALSE	FALSE
HCN1	FAM167A	HCN1_wk7_1	wk7	1.45	1	1	1.45	FALSE	FALSE
HCN1	FAM171A1	HCN1_wk7_1	wk7	0.375	1	1	0.375	FALSE	FALSE
HCN1	FAM171A2	HCN1_wk7_1	wk7	0.251	1	1	0.251	FALSE	FALSE
HCN1	FAM89A	HCN1_wk7_1	wk7	1.35	1	1	1.35	FALSE	FALSE
HCN1	FAM89B	HCN1_wk2, HCN1_wk3, HCN1_wk4, HCN1_wk7_1, HCN1_wk7_2	wk2, wk3, wk4, wk7, wk7	0.488, 0.577, 0.492, 0.465, 0.278	5	4	0.577	FALSE	FALSE
HCN1	FICD	HCN1_wk7_1	wk7	0.767	1	1	0.767	FALSE	FALSE
HCN1	FLII	HCN1_wk4, HCN1_wk7_1	wk4, wk7	0.779, 0.445	2	2	0.779	FALSE	FALSE
HCN1	FLOT1	HCN1_wk7_1	wk7	0.506	1	1	0.506	FALSE	FALSE
HCN1	FLOT2	HCN1_wk2, HCN1_wk3, HCN1_wk7_1	wk2, wk3, wk7	0.447, 0.275, 0.438	3	3	0.447	FALSE	FALSE
HCN1	FMR1	HCN1_wk2, HCN1_wk3, HCN1_wk7_1	wk2, wk3, wk7	0.404, 0.234, 0.196	3	3	0.404	FALSE	FALSE
HCN1	FRY	HCN1_wk2, HCN1_wk4, HCN1_wk7_1	wk2, wk4, wk7	0.602, 0.953, 0.599	3	3	0.953	FALSE	FALSE
HCN1	FRYL	HCN1_wk2, HCN1_wk3, HCN1_wk4, HCN1_wk7_1, HCN1_wk7_2	wk2, wk3, wk4, wk7, wk7	0.876, 0.689, 0.728, 0.820, 0.646	5	4	0.876	FALSE	FALSE
HCN1	FSD1	HCN1_wk2, HCN1_wk3, HCN1_wk4, HCN1_wk7_1, HCN1_wk7_2	wk2, wk3, wk4, wk7, wk7	0.498, 0.620, 0.837, 0.882, 0.343	5	4	0.882	FALSE	FALSE
HCN1	FXR2	HCN1_wk7_1	wk7	0.304	1	1	0.304	FALSE	FALSE
HCN1	FYN	HCN1_wk7_1	wk7	0.306	1	1	0.306	FALSE	FALSE
HCN1	GABRA3	HCN1_wk7_1	wk7	0.277	1	1	0.277	FALSE	FALSE
HCN1	GBAS	HCN1_wk7_1	wk7	0.243	1	1	0.243	FALSE	FALSE
HCN1	GNA13	HCN1_wk2	wk2	0.157	1	1	0.157	FALSE	FALSE
HCN1	GNAI1	HCN1_wk7_1, HCN1_wk7_2	wk7, wk7	0.142, 0.460	2	1	0.46	FALSE	FALSE
HCN1	GNAI2	HCN1_wk7_1, HCN1_wk7_2	wk7, wk7	0.183, 0.398	2	1	0.398	FALSE	FALSE
HCN1	GNAI3	HCN1_wk7_2	wk7	0.546	1	1	0.546	FALSE	FALSE
HCN1	GNAO1	HCN1_wk7_1, HCN1_wk7_2	wk7, wk7	0.194, 0.184	2	1	0.194	FALSE	FALSE
HCN1	GNAQ	HCN1_wk7_1, HCN1_wk7_2	wk7, wk7	0.317, 0.147	2	1	0.317	FALSE	FALSE
HCN1	GNAS	HCN1_wk7_1	wk7	0.194	1	1	0.194	FALSE	FALSE
HCN1	GNAZ	HCN1_wk2, HCN1_wk7_1	wk2, wk7	0.172, 0.202	2	2	0.202	FALSE	FALSE
HCN1	GNB1	HCN1_wk7_1	wk7	0.156	1	1	0.156	FALSE	FALSE
HCN1	GNB2	HCN1_wk7_2	wk7	0.162	1	1	0.162	FALSE	FALSE
HCN1	GOLGA7	HCN1_wk7_1	wk7	1.03	1	1	1.03	FALSE	FALSE
HCN1	GSN	HCN1_wk7_1	wk7	0.842	1	1	0.842	FALSE	FALSE
HCN1	GTF2I	HCN1_wk2, HCN1_wk3, HCN1_wk4, HCN1_wk7_2	wk2, wk3, wk4, wk7	0.496, 0.249, 0.874, 0.234	4	4	0.874	FALSE	FALSE
HCN1	HACD3	HCN1_wk7_1	wk7	0.316	1	1	0.316	FALSE	FALSE
HCN1	HCN2	HCN1_wk2, HCN1_wk3, HCN1_wk4, HCN1_wk7_1, HCN1_wk7_2	wk2, wk3, wk4, wk7, wk7	1.158, 0.788, 1.289, 1.046, 0.509	5	4	1.29	TRUE	FALSE
HCN1	HCN3	HCN1_wk2, HCN1_wk3, HCN1_wk4, HCN1_wk7_1, HCN1_wk7_2	wk2, wk3, wk4, wk7, wk7	1.086, 0.806, 0.897, 0.924, 0.594	5	4	1.09	TRUE	FALSE
HCN1	HCN4	HCN1_wk2, HCN1_wk3, HCN1_wk4, HCN1_wk7_1, HCN1_wk7_2	wk2, wk3, wk4, wk7, wk7	0.959, 0.796, 1.021, 1.069, 0.487	5	4	1.07	TRUE	TRUE
HCN1	HERC2	HCN1_wk2	wk2	0.434	1	1	0.434	FALSE	FALSE
HCN1	HGS	HCN1_wk7_1	wk7	0.516	1	1	0.516	FALSE	FALSE
HCN1	HIP1	HCN1_wk7_1	wk7	0.443	1	1	0.443	FALSE	FALSE
HCN1	HIP1R	HCN1_wk2, HCN1_wk3, HCN1_wk4, HCN1_wk7_1, HCN1_wk7_2	wk2, wk3, wk4, wk7, wk7	1.081, 0.838, 1.113, 0.825, 0.749	5	4	1.11	FALSE	FALSE
HCN1	HIST1H4A	HCN1_wk2, HCN1_wk3	wk2, wk3	0.284, 0.163	2	2	0.284	FALSE	FALSE
HCN1	HIST2H2AA3	HCN1_wk3	wk3	0.13	1	1	0.13	FALSE	FALSE
HCN1	HLA-A	HCN1_wk7_1	wk7	1.1	1	1	1.1	FALSE	FALSE
HCN1	HLA-C	HCN1_wk4, HCN1_wk7_1, HCN1_wk7_2	wk4, wk7, wk7	1.127, 1.236, 0.528	3	2	1.24	FALSE	FALSE
HCN1	HNRNPA0	HCN1_wk3	wk3	0.305	1	1	0.305	FALSE	FALSE
HCN1	HNRNPA1	HCN1_wk3	wk3	0.356	1	1	0.356	FALSE	FALSE
HCN1	HNRNPA2B1	HCN1_wk2, HCN1_wk3	wk2, wk3	0.362, 0.316	2	2	0.362	FALSE	FALSE
HCN1	HNRNPA3	HCN1_wk2, HCN1_wk3	wk2, wk3	0.353, 0.289	2	2	0.353	FALSE	FALSE
HCN1	HNRNPC	HCN1_wk2	wk2	0.251	1	1	0.251	FALSE	FALSE
HCN1	HNRNPD	HCN1_wk2, HCN1_wk3	wk2, wk3	0.217, 0.206	2	2	0.217	FALSE	FALSE
HCN1	HNRNPF	HCN1_wk2	wk2	0.233	1	1	0.233	FALSE	FALSE
HCN1	HNRNPH1	HCN1_wk2, HCN1_wk4	wk2, wk4	0.239, 0.239	2	2	0.239	FALSE	FALSE
HCN1	HNRNPH3	HCN1_wk3	wk3	0.154	1	1	0.154	FALSE	FALSE
HCN1	HNRNPL	HCN1_wk2	wk2	0.45	1	1	0.45	FALSE	FALSE
HCN1	HNRNPM	HCN1_wk2, HCN1_wk4	wk2, wk4	0.402, 0.516	2	2	0.516	FALSE	FALSE
HCN1	HNRNPU	HCN1_wk2, HCN1_wk3	wk2, wk3	0.359, 0.251	2	2	0.359	FALSE	FALSE
HCN1	HNRNPUL1	HCN1_wk7_1	wk7	0.284	1	1	0.284	FALSE	FALSE
HCN1	HNRNPUL2	HCN1_wk2	wk2	0.178	1	1	0.178	FALSE	FALSE
HCN1	HP1BP3	HCN1_wk3, HCN1_wk7_1	wk3, wk7	0.203, 0.292	2	2	0.292	FALSE	FALSE
HCN1	HS6ST1	HCN1_wk7_1	wk7	0.897	1	1	0.897	FALSE	FALSE
HCN1	HS6ST2	HCN1_wk7_1	wk7	1	1	1	1	FALSE	FALSE
HCN1	HSPA8	HCN1_wk7_1	wk7	0.243	1	1	0.243	FALSE	FALSE
HCN1	HUWE1	HCN1_wk7_1	wk7	0.214	1	1	0.214	FALSE	FALSE
HCN1	IARS	HCN1_wk2	wk2	0.256	1	1	0.256	FALSE	FALSE
HCN1	IGF2BP1	HCN1_wk2, HCN1_wk3, HCN1_wk4	wk2, wk3, wk4	0.311, 0.321, 0.471	3	3	0.471	FALSE	FALSE
HCN1	IGF2BP2	HCN1_wk2, HCN1_wk3, HCN1_wk4, HCN1_wk7_2	wk2, wk3, wk4, wk7	0.373, 0.773, 0.498, 0.337	4	4	0.773	FALSE	FALSE
HCN1	IGF2BP3	HCN1_wk2, HCN1_wk3, HCN1_wk4	wk2, wk3, wk4	0.257, 0.434, 0.484	3	3	0.484	FALSE	FALSE
HCN1	IGSF3	HCN1_wk7_1, HCN1_wk7_2	wk7, wk7	0.386, 0.812	2	1	0.812	FALSE	FALSE
HCN1	IL1RAP	HCN1_wk7_1, HCN1_wk7_2	wk7, wk7	0.540, 0.581	2	1	0.581	FALSE	FALSE
HCN1	IL6ST	HCN1_wk7_1	wk7	0.868	1	1	0.868	FALSE	FALSE
HCN1	ILF3	HCN1_wk2, HCN1_wk3, HCN1_wk4	wk2, wk3, wk4	0.387, 0.392, 0.497	3	3	0.497	FALSE	FALSE
HCN1	INA	HCN1_wk4, HCN1_wk7_2	wk4, wk7	0.692, 0.332	2	2	0.692	FALSE	FALSE
HCN1	IQSEC1	HCN1_wk3, HCN1_wk7_1	wk3, wk7	0.257, 0.404	2	2	0.404	FALSE	FALSE
HCN1	IQSEC2	HCN1_wk7_1	wk7	0.237	1	1	0.237	FALSE	FALSE
HCN1	ISLR2	HCN1_wk7_1, HCN1_wk7_2	wk7, wk7	0.681, 0.460	2	1	0.681	FALSE	FALSE
HCN1	IST1	HCN1_wk7_1	wk7	0.241	1	1	0.241	FALSE	FALSE
HCN1	ITFG1	HCN1_wk7_1	wk7	0.629	1	1	0.629	FALSE	FALSE
HCN1	ITM2B	HCN1_wk7_1, HCN1_wk7_2	wk7, wk7	1.01, 1.75	2	1	1.75	FALSE	FALSE
HCN1	ITM2C	HCN1_wk2, HCN1_wk3, HCN1_wk4, HCN1_wk7_1, HCN1_wk7_2	wk2, wk3, wk4, wk7, wk7	1.310, 0.444, 0.739, 0.925, 0.618	5	4	1.31	FALSE	FALSE
HCN1	JAK1	HCN1_wk2, HCN1_wk7_1, HCN1_wk7_2	wk2, wk7, wk7	0.580, 0.746, 0.428	3	2	0.746	FALSE	FALSE
HCN1	JAKMIP1	HCN1_wk2, HCN1_wk3, HCN1_wk4, HCN1_wk7_1, HCN1_wk7_2	wk2, wk3, wk4, wk7, wk7	0.710, 0.507, 1.049, 1.742, 0.819	5	4	1.74	FALSE	FALSE
HCN1	JAKMIP2	HCN1_wk2, HCN1_wk3, HCN1_wk4, HCN1_wk7_1, HCN1_wk7_2	wk2, wk3, wk4, wk7, wk7	0.402, 0.494, 1.123, 1.526, 1.038	5	4	1.53	FALSE	FALSE
HCN1	JAKMIP3	HCN1_wk4, HCN1_wk7_1	wk4, wk7	0.828, 0.903	2	2	0.903	FALSE	FALSE
HCN1	KALRN	HCN1_wk2, HCN1_wk3	wk2, wk3	0.166, 0.264	2	2	0.264	FALSE	FALSE
HCN1	KARS	HCN1_wk2	wk2	0.453	1	1	0.453	FALSE	FALSE
HCN1	KCTD16	HCN1_wk3	wk3	0.146	1	1	0.146	FALSE	FALSE
HCN1	KCTD7	HCN1_wk2, HCN1_wk4, HCN1_wk7_1	wk2, wk4, wk7	0.794, 0.544, 0.898	3	3	0.898	FALSE	FALSE
HCN1	KCTD8	HCN1_wk7_1	wk7	0.163	1	1	0.163	FALSE	FALSE
HCN1	KHDRBS1	HCN1_wk2	wk2	0.236	1	1	0.236	FALSE	FALSE
HCN1	KHDRBS3	HCN1_wk4	wk4	1.03	1	1	1.03	FALSE	FALSE
HCN1	KIDINS220	HCN1_wk2, HCN1_wk3, HCN1_wk4, HCN1_wk7_1, HCN1_wk7_2	wk2, wk3, wk4, wk7, wk7	0.438, 0.591, 0.800, 1.017, 0.619	5	4	1.02	FALSE	FALSE
HCN1	KIF21B	HCN1_wk4, HCN1_wk7_1	wk4, wk7	0.707, 0.265	2	2	0.707	FALSE	FALSE
HCN1	KIF2A	HCN1_wk2, HCN1_wk3, HCN1_wk4	wk2, wk3, wk4	0.314, 0.292, 0.254	3	3	0.314	FALSE	FALSE
HCN1	KLHL26	HCN1_wk7_1	wk7	0.869	1	1	0.869	FALSE	FALSE
HCN1	KPNB1	HCN1_wk2, HCN1_wk3, HCN1_wk7_1	wk2, wk3, wk7	0.202, 0.170, 0.130	3	3	0.202	FALSE	FALSE
HCN1	KRT222	HCN1_wk3	wk3	0.174	1	1	0.174	FALSE	FALSE
HCN1	L1CAM	HCN1_wk7_1	wk7	0.322	1	1	0.322	FALSE	FALSE
HCN1	LACTB	HCN1_wk2, HCN1_wk3, HCN1_wk4, HCN1_wk7_1	wk2, wk3, wk4, wk7	0.294, 0.240, 0.717, 1.075	4	4	1.07	FALSE	FALSE
HCN1	LDHB	HCN1_wk2	wk2	0.275	1	1	0.275	FALSE	FALSE
HCN1	LDLR	HCN1_wk7_1	wk7	0.452	1	1	0.452	FALSE	FALSE
HCN1	LETMD1	HCN1_wk7_1	wk7	0.613	1	1	0.613	FALSE	FALSE
HCN1	LIFR	HCN1_wk7_1, HCN1_wk7_2	wk7, wk7	0.891, 0.143	2	1	0.891	FALSE	FALSE
HCN1	LIG3	HCN1_wk2, HCN1_wk3, HCN1_wk7_1	wk2, wk3, wk7	0.850, 1.216, 0.659	3	3	1.22	FALSE	FALSE
HCN1	LIMA1	HCN1_wk4	wk4	0.333	1	1	0.333	FALSE	FALSE
HCN1	LIN7C	HCN1_wk7_1	wk7	0.209	1	1	0.209	FALSE	FALSE
HCN1	LIX1L	HCN1_wk2, HCN1_wk3	wk2, wk3	1.062, 0.775	2	2	1.06	FALSE	FALSE
HCN1	LRBA	HCN1_wk7_1	wk7	0.273	1	1	0.273	FALSE	FALSE
HCN1	LRCH4	HCN1_wk2, HCN1_wk7_1, HCN1_wk7_2	wk2, wk7, wk7	0.449, 0.729, 0.390	3	2	0.729	FALSE	FALSE
HCN1	LRRC49	HCN1_wk2	wk2	0.322	1	1	0.322	FALSE	FALSE
HCN1	LRRFIP2	HCN1_wk4, HCN1_wk7_1	wk4, wk7	0.928, 0.501	2	2	0.928	FALSE	FALSE
HCN1	LRRN3	HCN1_wk7_1	wk7	0.485	1	1	0.485	FALSE	FALSE
HCN1	MACF1	HCN1_wk4, HCN1_wk7_1	wk4, wk7	0.319, 0.126	2	2	0.319	FALSE	FALSE
HCN1	MAGI3	HCN1_wk7_1	wk7	0.884	1	1	0.884	FALSE	FALSE
HCN1	MAP1S	HCN1_wk2, HCN1_wk7_1	wk2, wk7	0.362, 0.252	2	2	0.362	FALSE	FALSE
HCN1	MAP4K4	HCN1_wk3, HCN1_wk7_1	wk3, wk7	0.389, 0.564	2	2	0.564	FALSE	FALSE
HCN1	MAP6	HCN1_wk4	wk4	0.467	1	1	0.467	FALSE	FALSE
HCN1	MAP7D1	HCN1_wk2, HCN1_wk3, HCN1_wk4, HCN1_wk7_2	wk2, wk3, wk4, wk7	0.272, 0.296, 0.481, 0.184	4	4	0.481	FALSE	FALSE
HCN1	MAPK8	HCN1_wk7_1	wk7	0.164	1	1	0.164	FALSE	FALSE
HCN1	MAPK8IP3	HCN1_wk4, HCN1_wk7_1, HCN1_wk7_2	wk4, wk7, wk7	0.681, 0.922, 0.379	3	2	0.922	FALSE	FALSE
HCN1	MAPRE1	HCN1_wk2	wk2	0.311	1	1	0.311	FALSE	FALSE
HCN1	MAPRE3	HCN1_wk2, HCN1_wk7_1	wk2, wk7	0.268, 0.166	2	2	0.268	FALSE	FALSE
HCN1	MARK1	HCN1_wk3, HCN1_wk4, HCN1_wk7_1, HCN1_wk7_2	wk3, wk4, wk7, wk7	0.135, 0.355, 0.508, 0.305	4	3	0.508	FALSE	FALSE
HCN1	MARK2	HCN1_wk2, HCN1_wk4, HCN1_wk7_1, HCN1_wk7_2	wk2, wk4, wk7, wk7	0.207, 0.488, 0.522, 0.253	4	3	0.522	FALSE	FALSE
HCN1	MARK3	HCN1_wk3, HCN1_wk4, HCN1_wk7_1	wk3, wk4, wk7	0.280, 0.452, 0.356	3	3	0.452	FALSE	FALSE
HCN1	MATR3	HCN1_wk2, HCN1_wk3	wk2, wk3	0.243, 0.159	2	2	0.243	FALSE	FALSE
HCN1	MCCC1	HCN1_wk7_1	wk7	0.505	1	1	0.505	FALSE	FALSE
HCN1	MCCC2	HCN1_wk2, HCN1_wk3, HCN1_wk4, HCN1_wk7_1	wk2, wk3, wk4, wk7	0.784, 0.451, 0.258, 0.865	4	4	0.865	FALSE	FALSE
HCN1	MCU	HCN1_wk7_1	wk7	0.773	1	1	0.773	FALSE	FALSE
HCN1	MFF	HCN1_wk7_1	wk7	0.521	1	1	0.521	FALSE	FALSE
HCN1	MIA3	HCN1_wk2, HCN1_wk3, HCN1_wk4, HCN1_wk7_1	wk2, wk3, wk4, wk7	0.474, 0.389, 0.720, 1.103	4	4	1.1	FALSE	FALSE
HCN1	MIB1	HCN1_wk2, HCN1_wk7_1	wk2, wk7	0.536, 0.451	2	2	0.536	FALSE	FALSE
HCN1	MICU3	HCN1_wk7_1	wk7	0.443	1	1	0.443	FALSE	FALSE
HCN1	MINK1	HCN1_wk7_1	wk7	0.67	1	1	0.67	FALSE	FALSE
HCN1	MMP15	HCN1_wk7_1	wk7	0.248	1	1	0.248	FALSE	FALSE
HCN1	MOAP1	HCN1_wk2, HCN1_wk4, HCN1_wk7_1	wk2, wk4, wk7	0.941, 0.766, 0.904	3	3	0.941	FALSE	FALSE
HCN1	MPG	HCN1_wk2, HCN1_wk3, HCN1_wk4, HCN1_wk7_1, HCN1_wk7_2	wk2, wk3, wk4, wk7, wk7	0.503, 0.566, 0.700, 0.762, 0.176	5	4	0.762	FALSE	FALSE
HCN1	MPRIP	HCN1_wk4	wk4	0.799	1	1	0.799	FALSE	FALSE
HCN1	MTUS2	HCN1_wk2, HCN1_wk3, HCN1_wk4, HCN1_wk7_1, HCN1_wk7_2	wk2, wk3, wk4, wk7, wk7	0.566, 0.337, 0.908, 0.773, 0.426	5	4	0.908	FALSE	FALSE
HCN1	MYEF2	HCN1_wk2, HCN1_wk3, HCN1_wk7_1	wk2, wk3, wk7	0.357, 0.309, 0.246	3	3	0.357	FALSE	FALSE
HCN1	MYH10	HCN1_wk4, HCN1_wk7_1	wk4, wk7	1.226, 0.562	2	2	1.23	FALSE	FALSE
HCN1	MYH14	HCN1_wk7_1	wk7	0.678	1	1	0.678	FALSE	FALSE
HCN1	MYH9	HCN1_wk4, HCN1_wk7_1	wk4, wk7	1.080, 0.551	2	2	1.08	FALSE	FALSE
HCN1	MYL12A	HCN1_wk4, HCN1_wk7_1	wk4, wk7	1.415, 0.613	2	2	1.42	FALSE	FALSE
HCN1	MYL6	HCN1_wk4, HCN1_wk7_1	wk4, wk7	1.43, 0.65	2	2	1.43	FALSE	FALSE
HCN1	MYL6B	HCN1_wk4	wk4	0.995	1	1	0.995	FALSE	FALSE
HCN1	MYO18A	HCN1_wk4	wk4	0.701	1	1	0.701	FALSE	FALSE
HCN1	MYO1B	HCN1_wk4, HCN1_wk7_1	wk4, wk7	1.044, 0.794	2	2	1.04	FALSE	FALSE
HCN1	MYO1C	HCN1_wk4, HCN1_wk7_1	wk4, wk7	0.676, 0.552	2	2	0.676	FALSE	FALSE
HCN1	MYO5A	HCN1_wk4, HCN1_wk7_1	wk4, wk7	1.201, 0.563	2	2	1.2	FALSE	FALSE
HCN1	MYO5B	HCN1_wk4	wk4	1.46	1	1	1.46	FALSE	FALSE
HCN1	MYO5C	HCN1_wk7_1	wk7	0.484	1	1	0.484	FALSE	FALSE
HCN1	NBEA	HCN1_wk7_1	wk7	0.661	1	1	0.661	FALSE	FALSE
HCN1	NCL	HCN1_wk2, HCN1_wk3, HCN1_wk4, HCN1_wk7_1	wk2, wk3, wk4, wk7	0.224, 0.227, 0.456, 0.817	4	4	0.817	FALSE	FALSE
HCN1	NEDD4L	HCN1_wk7_1	wk7	0.527	1	1	0.527	TRUE	FALSE
HCN1	NEFH	HCN1_wk4	wk4	0.397	1	1	0.397	FALSE	FALSE
HCN1	NEFL	HCN1_wk4, HCN1_wk7_2	wk4, wk7	0.576, 0.331	2	2	0.576	FALSE	FALSE
HCN1	NEFM	HCN1_wk4, HCN1_wk7_2	wk4, wk7	0.641, 0.238	2	2	0.641	FALSE	FALSE
HCN1	NEO1	HCN1_wk7_1	wk7	0.703	1	1	0.703	FALSE	FALSE
HCN1	NES	HCN1_wk4	wk4	0.395	1	1	0.395	FALSE	FALSE
HCN1	NF2	HCN1_wk7_1	wk7	0.747	1	1	0.747	FALSE	FALSE
HCN1	NGFR	HCN1_wk2, HCN1_wk7_1	wk2, wk7	0.327, 0.900	2	2	0.9	FALSE	FALSE
HCN1	NPDC1	HCN1_wk7_1	wk7	0.198	1	1	0.198	FALSE	FALSE
HCN1	NPM1	HCN1_wk2, HCN1_wk3, HCN1_wk4, HCN1_wk7_1	wk2, wk3, wk4, wk7	0.158, 0.234, 0.366, 0.171	4	4	0.366	FALSE	FALSE
HCN1	NPTN	HCN1_wk7_1	wk7	0.704	1	1	0.704	FALSE	FALSE
HCN1	NRP1	HCN1_wk2, HCN1_wk3, HCN1_wk7_1, HCN1_wk7_2	wk2, wk3, wk7, wk7	0.795, 0.327, 0.897, 0.478	4	3	0.897	FALSE	FALSE
HCN1	NRSN2	HCN1_wk7_1	wk7	0.89	1	1	0.89	FALSE	FALSE
HCN1	NSG1	HCN1_wk2, HCN1_wk3, HCN1_wk4, HCN1_wk7_1, HCN1_wk7_2	wk2, wk3, wk4, wk7, wk7	0.298, 0.300, 0.996, 1.080, 0.318	5	4	1.08	FALSE	FALSE
HCN1	NSG2	HCN1_wk2, HCN1_wk3, HCN1_wk4, HCN1_wk7_1, HCN1_wk7_2	wk2, wk3, wk4, wk7, wk7	0.949, 0.720, 0.948, 0.506, 0.976	5	4	0.976	FALSE	FALSE
HCN1	NTRK2	HCN1_wk3, HCN1_wk4, HCN1_wk7_1	wk3, wk4, wk7	0.281, 0.945, 0.950	3	3	0.95	FALSE	FALSE
HCN1	NUMA1	HCN1_wk2	wk2	0.391	1	1	0.391	FALSE	FALSE
HCN1	OCIAD1	HCN1_wk7_1	wk7	0.189	1	1	0.189	FALSE	FALSE
HCN1	OSBPL3	HCN1_wk7_1	wk7	0.867	1	1	0.867	FALSE	FALSE
HCN1	OSBPL6	HCN1_wk2, HCN1_wk3, HCN1_wk4, HCN1_wk7_1, HCN1_wk7_2	wk2, wk3, wk4, wk7, wk7	0.779, 0.713, 1.003, 1.123, 0.350	5	4	1.12	FALSE	FALSE
HCN1	P2RX3	HCN1_wk2, HCN1_wk3, HCN1_wk4, HCN1_wk7_1	wk2, wk3, wk4, wk7	0.426, 0.240, 0.963, 0.864	4	4	0.963	FALSE	FALSE
HCN1	PABPC1	HCN1_wk2, HCN1_wk4	wk2, wk4	0.249, 0.430	2	2	0.43	FALSE	FALSE
HCN1	PABPC4	HCN1_wk4	wk4	0.388	1	1	0.388	FALSE	FALSE
HCN1	PAFAH1B1	HCN1_wk7_1	wk7	0.246	1	1	0.246	FALSE	FALSE
HCN1	PARP1	HCN1_wk2, HCN1_wk3, HCN1_wk7_1	wk2, wk3, wk7	0.740, 0.783, 0.269	3	3	0.783	FALSE	FALSE
HCN1	PCDH17	HCN1_wk7_1	wk7	0.756	1	1	0.756	FALSE	FALSE
HCN1	PCDH18	HCN1_wk7_1, HCN1_wk7_2	wk7, wk7	0.952, 0.489	2	1	0.952	FALSE	FALSE
HCN1	PCDH8	HCN1_wk7_2	wk7	0.371	1	1	0.371	FALSE	FALSE
HCN1	PCDHA1	HCN1_wk7_1	wk7	0.93	1	1	0.93	FALSE	FALSE
HCN1	PCDHA11	HCN1_wk3	wk3	0.83	1	1	0.83	FALSE	FALSE
HCN1	PCDHA12	HCN1_wk7_2	wk7	0.586	1	1	0.586	FALSE	FALSE
HCN1	PCDHA2	HCN1_wk7_1, HCN1_wk7_2	wk7, wk7	0.718, 0.627	2	1	0.718	FALSE	FALSE
HCN1	PCDHA4	HCN1_wk4, HCN1_wk7_1, HCN1_wk7_2	wk4, wk7, wk7	0.430, 0.718, 0.296	3	2	0.718	FALSE	FALSE
HCN1	PCDHA8	HCN1_wk2	wk2	0.607	1	1	0.607	FALSE	FALSE
HCN1	PCDHAC2	HCN1_wk7_1	wk7	0.845	1	1	0.845	FALSE	FALSE
HCN1	PCDHB10	HCN1_wk7_1, HCN1_wk7_2	wk7, wk7	0.507, 0.301	2	1	0.507	FALSE	FALSE
HCN1	PCDHB14	HCN1_wk7_1	wk7	0.847	1	1	0.847	FALSE	FALSE
HCN1	PCDHB15	HCN1_wk2, HCN1_wk4, HCN1_wk7_1	wk2, wk4, wk7	0.590, 0.536, 0.540	3	3	0.59	FALSE	FALSE
HCN1	PCDHB16	HCN1_wk7_2	wk7	0.737	1	1	0.737	FALSE	FALSE
HCN1	PCDHB2	HCN1_wk2, HCN1_wk3, HCN1_wk4, HCN1_wk7_2	wk2, wk3, wk4, wk7	0.590, 0.357, 0.594, 0.466	4	4	0.594	FALSE	FALSE
HCN1	PCDHB3	HCN1_wk7_1, HCN1_wk7_2	wk7, wk7	0.749, 0.458	2	1	0.749	FALSE	FALSE
HCN1	PCDHB5	HCN1_wk7_1	wk7	0.878	1	1	0.878	FALSE	FALSE
HCN1	PCDHB7	HCN1_wk2	wk2	0.59	1	1	0.59	FALSE	FALSE
HCN1	PCDHB8	HCN1_wk7_1	wk7	0.793	1	1	0.793	FALSE	FALSE
HCN1	PCDHGA3	HCN1_wk7_1	wk7	0.811	1	1	0.811	FALSE	FALSE
HCN1	PCDHGA6	HCN1_wk7_1	wk7	0.684	1	1	0.684	FALSE	FALSE
HCN1	PCDHGB1	HCN1_wk7_1	wk7	1.36	1	1	1.36	FALSE	FALSE
HCN1	PCDHGB4	HCN1_wk3, HCN1_wk4, HCN1_wk7_1, HCN1_wk7_2	wk3, wk4, wk7, wk7	0.353, 0.386, 1.310, 1.007	4	3	1.31	FALSE	FALSE
HCN1	PCDHGB6	HCN1_wk2, HCN1_wk3, HCN1_wk4, HCN1_wk7_1, HCN1_wk7_2	wk2, wk3, wk4, wk7, wk7	0.563, 0.767, 0.915, 1.122, 0.838	5	4	1.12	FALSE	FALSE
HCN1	PCDHGC4	HCN1_wk7_1, HCN1_wk7_2	wk7, wk7	1.087, 0.869	2	1	1.09	FALSE	FALSE
HCN1	PCLO	HCN1_wk7_1	wk7	0.15	1	1	0.15	FALSE	FALSE
HCN1	PCM1	HCN1_wk2, HCN1_wk3, HCN1_wk4, HCN1_wk7_1, HCN1_wk7_2	wk2, wk3, wk4, wk7, wk7	0.742, 0.695, 1.080, 0.788, 0.723	5	4	1.08	FALSE	FALSE
HCN1	PDCD6IP	HCN1_wk3	wk3	0.254	1	1	0.254	FALSE	FALSE
HCN1	PDE4DIP	HCN1_wk2, HCN1_wk7_1	wk2, wk7	0.267, 0.437	2	2	0.437	FALSE	FALSE
HCN1	PDGFD	HCN1_wk7_1	wk7	0.519	1	1	0.519	FALSE	FALSE
HCN1	PEX14	HCN1_wk2	wk2	0.202	1	1	0.202	FALSE	FALSE
HCN1	PEX5L	HCN1_wk2, HCN1_wk3, HCN1_wk4, HCN1_wk7_1, HCN1_wk7_2	wk2, wk3, wk4, wk7, wk7	0.771, 0.730, 1.086, 1.738, 0.667	5	4	1.74	TRUE	FALSE
HCN1	PFKM	HCN1_wk7_2	wk7	0.26	1	1	0.26	FALSE	FALSE
HCN1	PGAM5	HCN1_wk7_1	wk7	0.207	1	1	0.207	FALSE	FALSE
HCN1	PHB	HCN1_wk2, HCN1_wk3, HCN1_wk4, HCN1_wk7_1, HCN1_wk7_2	wk2, wk3, wk4, wk7, wk7	0.565, 0.327, 0.663, 1.153, 0.218	5	4	1.15	FALSE	FALSE
HCN1	PHB2	HCN1_wk2, HCN1_wk3, HCN1_wk4, HCN1_wk7_1	wk2, wk3, wk4, wk7	0.545, 0.436, 0.820, 1.317	4	4	1.32	FALSE	FALSE
HCN1	PHGDH	HCN1_wk2	wk2	0.205	1	1	0.205	FALSE	FALSE
HCN1	PIN1	HCN1_wk7_1	wk7	0.304	1	1	0.304	FALSE	FALSE
HCN1	PLCB1	HCN1_wk2, HCN1_wk3, HCN1_wk4, HCN1_wk7_1, HCN1_wk7_2	wk2, wk3, wk4, wk7, wk7	0.996, 0.833, 1.314, 1.312, 0.713	5	4	1.31	FALSE	FALSE
HCN1	PLCB3	HCN1_wk7_1	wk7	1.12	1	1	1.12	FALSE	FALSE
HCN1	PLCB4	HCN1_wk2, HCN1_wk3, HCN1_wk4	wk2, wk3, wk4	0.550, 0.673, 0.748	3	3	0.748	FALSE	FALSE
HCN1	PLCXD2	HCN1_wk7_1	wk7	0.657	1	1	0.657	FALSE	FALSE
HCN1	PLD3	HCN1_wk2, HCN1_wk3, HCN1_wk7_1, HCN1_wk7_2	wk2, wk3, wk7, wk7	0.607, 0.256, 0.604, 0.688	4	3	0.688	FALSE	FALSE
HCN1	PLEC	HCN1_wk4, HCN1_wk7_1, HCN1_wk7_2	wk4, wk7, wk7	0.357, 0.367, 0.188	3	2	0.367	FALSE	FALSE
HCN1	PLEKHA5	HCN1_wk7_1	wk7	0.295	1	1	0.295	FALSE	FALSE
HCN1	PLEKHO1	HCN1_wk3	wk3	0.265	1	1	0.265	FALSE	FALSE
HCN1	PLPPR3	HCN1_wk7_2	wk7	0.224	1	1	0.224	FALSE	FALSE
HCN1	PLXNA1	HCN1_wk7_1	wk7	0.678	1	1	0.678	FALSE	FALSE
HCN1	PLXNA2	HCN1_wk7_1	wk7	0.706	1	1	0.706	FALSE	FALSE
HCN1	PLXNA3	HCN1_wk7_1	wk7	0.497	1	1	0.497	FALSE	FALSE
HCN1	PLXNA4	HCN1_wk2, HCN1_wk3, HCN1_wk4, HCN1_wk7_1, HCN1_wk7_2	wk2, wk3, wk4, wk7, wk7	0.308, 0.218, 0.297, 0.659, 0.443	5	4	0.659	FALSE	FALSE
HCN1	PNMA1	HCN1_wk2	wk2	0.258	1	1	0.258	FALSE	FALSE
HCN1	PNMA2	HCN1_wk7_1	wk7	0.459	1	1	0.459	FALSE	FALSE
HCN1	PODXL	HCN1_wk7_1	wk7	1.21	1	1	1.21	FALSE	FALSE
HCN1	PON1	HCN1_wk7_1	wk7	0.538	1	1	0.538	FALSE	FALSE
HCN1	POTEF	HCN1_wk4, HCN1_wk7_1, HCN1_wk7_2	wk4, wk7, wk7	1.368, 0.884, 0.488	3	2	1.37	FALSE	FALSE
HCN1	POTEJ	HCN1_wk4, HCN1_wk7_1	wk4, wk7	1.38, 1.03	2	2	1.38	FALSE	FALSE
HCN1	POTEKP	HCN1_wk4, HCN1_wk7_1, HCN1_wk7_2	wk4, wk7, wk7	1.30, 1.22, 0.26	3	2	1.3	FALSE	FALSE
HCN1	PPFIA2	HCN1_wk2	wk2	0.191	1	1	0.191	FALSE	FALSE
HCN1	PPFIA3	HCN1_wk7_1	wk7	0.601	1	1	0.601	FALSE	FALSE
HCN1	PPIA	HCN1_wk7_1, HCN1_wk7_2	wk7, wk7	0.196, 0.297	2	1	0.297	FALSE	FALSE
HCN1	PPIB	HCN1_wk7_1	wk7	0.381	1	1	0.381	FALSE	FALSE
HCN1	PPP1CA	HCN1_wk7_1	wk7	0.908	1	1	0.908	FALSE	FALSE
HCN1	PPP1CB	HCN1_wk7_1	wk7	1.1	1	1	1.1	FALSE	FALSE
HCN1	PPP1CC	HCN1_wk4, HCN1_wk7_1, HCN1_wk7_2	wk4, wk7, wk7	0.758, 0.819, 0.498	3	2	0.819	FALSE	FALSE
HCN1	PPP1R12A	HCN1_wk4	wk4	1.16	1	1	1.16	FALSE	FALSE
HCN1	PPP1R9A	HCN1_wk4, HCN1_wk7_1	wk4, wk7	0.485, 0.940	2	2	0.94	FALSE	FALSE
HCN1	PPP1R9B	HCN1_wk4, HCN1_wk7_1	wk4, wk7	0.568, 0.969	2	2	0.969	FALSE	FALSE
HCN1	PPP2CA	HCN1_wk7_1	wk7	0.454	1	1	0.454	FALSE	FALSE
HCN1	PPP2R1A	HCN1_wk7_1	wk7	0.283	1	1	0.283	FALSE	FALSE
HCN1	PPP2R5E	HCN1_wk7_1	wk7	0.578	1	1	0.578	FALSE	FALSE
HCN1	PRICKLE2	HCN1_wk7_1	wk7	0.672	1	1	0.672	FALSE	FALSE
HCN1	PRKACA	HCN1_wk3, HCN1_wk7_1	wk3, wk7	0.255, 0.151	2	2	0.255	FALSE	FALSE
HCN1	PRKACB	HCN1_wk7_1, HCN1_wk7_2	wk7, wk7	0.271, 0.325	2	1	0.325	FALSE	FALSE
HCN1	PRKAR1A	HCN1_wk4, HCN1_wk7_1, HCN1_wk7_2	wk4, wk7, wk7	0.653, 0.493, 0.599	3	2	0.653	FALSE	FALSE
HCN1	PRKAR2B	HCN1_wk2	wk2	0.165	1	1	0.165	FALSE	FALSE
HCN1	PRKRA	HCN1_wk2, HCN1_wk3, HCN1_wk4, HCN1_wk7_1	wk2, wk3, wk4, wk7	0.384, 0.465, 1.058, 0.846	4	4	1.06	FALSE	FALSE
HCN1	PRPF19	HCN1_wk2, HCN1_wk3	wk2, wk3	0.460, 0.173	2	2	0.46	FALSE	FALSE
HCN1	PRPH	HCN1_wk4, HCN1_wk7_2	wk4, wk7	0.866, 0.285	2	2	0.866	FALSE	FALSE
HCN1	PSMC4	HCN1_wk2	wk2	0.322	1	1	0.322	FALSE	FALSE
HCN1	PSMD11	HCN1_wk2	wk2	0.208	1	1	0.208	FALSE	FALSE
HCN1	PTGES3	HCN1_wk7_1	wk7	0.188	1	1	0.188	FALSE	FALSE
HCN1	PTK7	HCN1_wk7_1	wk7	0.62	1	1	0.62	FALSE	FALSE
HCN1	PTPRA	HCN1_wk7_1, HCN1_wk7_2	wk7, wk7	0.839, 0.433	2	1	0.839	FALSE	FALSE
HCN1	PTPRD	HCN1_wk7_1	wk7	0.789	1	1	0.789	FALSE	FALSE
HCN1	PTPRF	HCN1_wk7_1	wk7	0.678	1	1	0.678	FALSE	FALSE
HCN1	PTPRG	HCN1_wk7_1	wk7	0.828	1	1	0.828	FALSE	FALSE
HCN1	PTPRO	HCN1_wk4, HCN1_wk7_1	wk4, wk7	0.517, 0.770	2	2	0.77	FALSE	FALSE
HCN1	PTPRS	HCN1_wk2, HCN1_wk3, HCN1_wk4, HCN1_wk7_1, HCN1_wk7_2	wk2, wk3, wk4, wk7, wk7	0.573, 0.465, 1.035, 0.713, 0.715	5	4	1.03	FALSE	FALSE
HCN1	PURA	HCN1_wk7_1	wk7	0.435	1	1	0.435	FALSE	FALSE
HCN1	PYGB	HCN1_wk2, HCN1_wk3, HCN1_wk4, HCN1_wk7_1, HCN1_wk7_2	wk2, wk3, wk4, wk7, wk7	0.939, 0.956, 1.323, 1.397, 0.835	5	4	1.4	FALSE	FALSE
HCN1	PYGL	HCN1_wk7_1	wk7	1.57	1	1	1.57	FALSE	FALSE
HCN1	PYGM	HCN1_wk2, HCN1_wk3	wk2, wk3	0.853, 1.075	2	2	1.07	FALSE	FALSE
HCN1	RAB10	HCN1_wk7_1, HCN1_wk7_2	wk7, wk7	0.208, 0.127	2	1	0.208	FALSE	FALSE
HCN1	RAB11FIP2	HCN1_wk4	wk4	0.344	1	1	0.344	FALSE	FALSE
HCN1	RAB14	HCN1_wk7_1	wk7	0.318	1	1	0.318	FALSE	FALSE
HCN1	RAB18	HCN1_wk7_1	wk7	0.207	1	1	0.207	FALSE	FALSE
HCN1	RAB21	HCN1_wk7_1	wk7	0.333	1	1	0.333	FALSE	FALSE
HCN1	RAB33A	HCN1_wk7_1	wk7	0.254	1	1	0.254	FALSE	FALSE
HCN1	RAB33B	HCN1_wk7_1	wk7	0.339	1	1	0.339	FALSE	FALSE
HCN1	RAB35	HCN1_wk7_1	wk7	0.176	1	1	0.176	FALSE	FALSE
HCN1	RAB3A	HCN1_wk7_1	wk7	0.218	1	1	0.218	FALSE	FALSE
HCN1	RAB3B	HCN1_wk7_1	wk7	0.221	1	1	0.221	FALSE	FALSE
HCN1	RAB3C	HCN1_wk7_1	wk7	0.249	1	1	0.249	FALSE	FALSE
HCN1	RAB4A	HCN1_wk7_1	wk7	0.177	1	1	0.177	FALSE	FALSE
HCN1	RAB4B	HCN1_wk7_1	wk7	0.127	1	1	0.127	FALSE	FALSE
HCN1	RAB5A	HCN1_wk7_1	wk7	0.21	1	1	0.21	FALSE	FALSE
HCN1	RAB5B	HCN1_wk7_1, HCN1_wk7_2	wk7, wk7	0.298, 0.362	2	1	0.362	FALSE	FALSE
HCN1	RAB5C	HCN1_wk7_1	wk7	0.14	1	1	0.14	FALSE	FALSE
HCN1	RAB6A	HCN1_wk7_1	wk7	0.154	1	1	0.154	FALSE	FALSE
HCN1	RAB6B	HCN1_wk7_1	wk7	0.139	1	1	0.139	FALSE	FALSE
HCN1	RAB7A	HCN1_wk7_1, HCN1_wk7_2	wk7, wk7	0.221, 0.266	2	1	0.266	FALSE	FALSE
HCN1	RAB8B	HCN1_wk7_1	wk7	0.15	1	1	0.15	FALSE	FALSE
HCN1	RAI14	HCN1_wk4	wk4	0.668	1	1	0.668	FALSE	FALSE
HCN1	RALA	HCN1_wk7_2	wk7	0.139	1	1	0.139	FALSE	FALSE
HCN1	RALB	HCN1_wk2	wk2	0.371	1	1	0.371	FALSE	FALSE
HCN1	RALBP1	HCN1_wk7_1	wk7	0.638	1	1	0.638	FALSE	FALSE
HCN1	RANBP6	HCN1_wk7_1	wk7	0.197	1	1	0.197	FALSE	FALSE
HCN1	RAP2C	HCN1_wk7_1	wk7	0.274	1	1	0.274	FALSE	FALSE
HCN1	RAPGEF4	HCN1_wk7_1	wk7	0.253	1	1	0.253	FALSE	FALSE
HCN1	RASAL2	HCN1_wk2, HCN1_wk4	wk2, wk4	0.382, 1.158	2	2	1.16	FALSE	FALSE
HCN1	RBMX	HCN1_wk2, HCN1_wk3	wk2, wk3	0.777, 0.540	2	2	0.777	FALSE	FALSE
HCN1	REPS1	HCN1_wk4, HCN1_wk7_1	wk4, wk7	0.544, 0.517	2	2	0.544	FALSE	FALSE
HCN1	RET	HCN1_wk7_1	wk7	0.342	1	1	0.342	FALSE	FALSE
HCN1	RHOT1	HCN1_wk2	wk2	0.336	1	1	0.336	FALSE	FALSE
HCN1	RIMS2	HCN1_wk7_1	wk7	0.164	1	1	0.164	FALSE	FALSE
HCN1	RNF150	HCN1_wk7_1	wk7	0.903	1	1	0.903	FALSE	FALSE
HCN1	RPL10A	HCN1_wk2, HCN1_wk3, HCN1_wk4, HCN1_wk7_1	wk2, wk3, wk4, wk7	0.505, 0.234, 0.752, 1.021	4	4	1.02	FALSE	FALSE
HCN1	RPL12	HCN1_wk2, HCN1_wk3, HCN1_wk4, HCN1_wk7_1	wk2, wk3, wk4, wk7	0.388, 0.479, 0.443, 0.912	4	4	0.912	FALSE	FALSE
HCN1	RPL13	HCN1_wk2, HCN1_wk3, HCN1_wk4, HCN1_wk7_1, HCN1_wk7_2	wk2, wk3, wk4, wk7, wk7	0.467, 0.167, 0.507, 0.635, 0.474	5	4	0.635	FALSE	FALSE
HCN1	RPL13A	HCN1_wk2, HCN1_wk3, HCN1_wk4, HCN1_wk7_1	wk2, wk3, wk4, wk7	0.813, 0.689, 1.592, 0.879	4	4	1.59	FALSE	FALSE
HCN1	RPL14	HCN1_wk2, HCN1_wk3, HCN1_wk4, HCN1_wk7_1	wk2, wk3, wk4, wk7	0.811, 0.686, 0.912, 0.924	4	4	0.924	FALSE	FALSE
HCN1	RPL15	HCN1_wk2, HCN1_wk3, HCN1_wk4, HCN1_wk7_1	wk2, wk3, wk4, wk7	0.704, 0.412, 1.110, 0.671	4	4	1.11	FALSE	FALSE
HCN1	RPL18	HCN1_wk2, HCN1_wk3, HCN1_wk4, HCN1_wk7_1, HCN1_wk7_2	wk2, wk3, wk4, wk7, wk7	0.525, 0.653, 0.750, 0.909, 0.420	5	4	0.909	FALSE	FALSE
HCN1	RPL18A	HCN1_wk2, HCN1_wk4, HCN1_wk7_1	wk2, wk4, wk7	0.949, 0.915, 0.503	3	3	0.949	FALSE	FALSE
HCN1	RPL19	HCN1_wk2, HCN1_wk3, HCN1_wk4, HCN1_wk7_1	wk2, wk3, wk4, wk7	0.347, 0.284, 0.663, 0.283	4	4	0.663	FALSE	FALSE
HCN1	RPL27	HCN1_wk4, HCN1_wk7_1	wk4, wk7	0.962, 0.797	2	2	0.962	FALSE	FALSE
HCN1	RPL28	HCN1_wk2, HCN1_wk3, HCN1_wk4, HCN1_wk7_1	wk2, wk3, wk4, wk7	0.426, 0.142, 0.309, 0.524	4	4	0.524	FALSE	FALSE
HCN1	RPL3	HCN1_wk2, HCN1_wk3, HCN1_wk4, HCN1_wk7_1	wk2, wk3, wk4, wk7	0.401, 0.700, 0.742, 0.575	4	4	0.742	FALSE	FALSE
HCN1	RPL30	HCN1_wk3, HCN1_wk7_1	wk3, wk7	0.135, 0.539	2	2	0.539	FALSE	FALSE
HCN1	RPL34	HCN1_wk2, HCN1_wk4, HCN1_wk7_1	wk2, wk4, wk7	0.472, 0.440, 0.870	3	3	0.87	FALSE	FALSE
HCN1	RPL35A	HCN1_wk2, HCN1_wk3, HCN1_wk4, HCN1_wk7_1	wk2, wk3, wk4, wk7	0.740, 0.376, 1.010, 1.082	4	4	1.08	FALSE	FALSE
HCN1	RPL36	HCN1_wk4, HCN1_wk7_1	wk4, wk7	0.614, 0.591	2	2	0.614	FALSE	FALSE
HCN1	RPL4	HCN1_wk2, HCN1_wk3, HCN1_wk4, HCN1_wk7_1, HCN1_wk7_2	wk2, wk3, wk4, wk7, wk7	0.721, 0.405, 0.959, 0.856, 0.166	5	4	0.959	FALSE	FALSE
HCN1	RPL5	HCN1_wk2, HCN1_wk7_1	wk2, wk7	0.330, 0.529	2	2	0.529	FALSE	FALSE
HCN1	RPL6	HCN1_wk2, HCN1_wk3, HCN1_wk4, HCN1_wk7_1	wk2, wk3, wk4, wk7	0.696, 0.611, 0.808, 0.894	4	4	0.894	FALSE	FALSE
HCN1	RPL7	HCN1_wk2, HCN1_wk3, HCN1_wk4, HCN1_wk7_1, HCN1_wk7_2	wk2, wk3, wk4, wk7, wk7	0.420, 0.493, 0.919, 1.015, 0.517	5	4	1.01	FALSE	FALSE
HCN1	RPL7A	HCN1_wk2, HCN1_wk3, HCN1_wk4, HCN1_wk7_1	wk2, wk3, wk4, wk7	0.531, 0.433, 0.801, 0.888	4	4	0.888	FALSE	FALSE
HCN1	RPL8	HCN1_wk2, HCN1_wk3, HCN1_wk7_1	wk2, wk3, wk7	0.305, 0.457, 0.572	3	3	0.572	FALSE	FALSE
HCN1	RPLP0	HCN1_wk2, HCN1_wk3, HCN1_wk4, HCN1_wk7_1, HCN1_wk7_2	wk2, wk3, wk4, wk7, wk7	0.642, 0.373, 0.750, 1.073, 0.477	5	4	1.07	FALSE	FALSE
HCN1	RPLP1	HCN1_wk2, HCN1_wk3, HCN1_wk4, HCN1_wk7_1, HCN1_wk7_2	wk2, wk3, wk4, wk7, wk7	0.352, 0.358, 0.613, 0.604, 0.230	5	4	0.613	FALSE	FALSE
HCN1	RPLP2	HCN1_wk3, HCN1_wk4, HCN1_wk7_1, HCN1_wk7_2	wk3, wk4, wk7, wk7	0.576, 0.708, 1.090, 0.427	4	3	1.09	FALSE	FALSE
HCN1	RPS10	HCN1_wk3	wk3	0.173	1	1	0.173	FALSE	FALSE
HCN1	RPS12	HCN1_wk7_1	wk7	0.178	1	1	0.178	FALSE	FALSE
HCN1	RPS2	HCN1_wk2	wk2	0.31	1	1	0.31	FALSE	FALSE
HCN1	RPS28	HCN1_wk2	wk2	0.408	1	1	0.408	FALSE	FALSE
HCN1	RPS8	HCN1_wk3	wk3	0.183	1	1	0.183	FALSE	FALSE
HCN1	RTN3	HCN1_wk4	wk4	0.479	1	1	0.479	FALSE	FALSE
HCN1	RYR3	HCN1_wk7_1	wk7	0.85	1	1	0.85	FALSE	FALSE
HCN1	SAFB	HCN1_wk2, HCN1_wk3	wk2, wk3	0.372, 0.229	2	2	0.372	FALSE	FALSE
HCN1	SCN2A	HCN1_wk7_1	wk7	0.764	1	1	0.764	FALSE	FALSE
HCN1	SCN3A	HCN1_wk7_1	wk7	0.724	1	1	0.724	FALSE	FALSE
HCN1	SCN8A	HCN1_wk7_1	wk7	0.693	1	1	0.693	FALSE	FALSE
HCN1	SCN9A	HCN1_wk7_1, HCN1_wk7_2	wk7, wk7	0.876, 0.412	2	1	0.876	FALSE	FALSE
HCN1	SDK1	HCN1_wk2	wk2	0.535	1	1	0.535	FALSE	FALSE
HCN1	SEC13	HCN1_wk2, HCN1_wk7_1	wk2, wk7	0.554, 0.586	2	2	0.586	FALSE	FALSE
HCN1	SEC16A	HCN1_wk7_1	wk7	0.163	1	1	0.163	FALSE	FALSE
HCN1	SEC31A	HCN1_wk2, HCN1_wk4	wk2, wk4	0.50, 1.08	2	2	1.08	FALSE	FALSE
HCN1	SEMA4C	HCN1_wk7_1	wk7	0.374	1	1	0.374	FALSE	FALSE
HCN1	SEPT11	HCN1_wk2, HCN1_wk7_1	wk2, wk7	0.344, 0.197	2	2	0.344	FALSE	FALSE
HCN1	SEPT3	HCN1_wk7_1	wk7	0.256	1	1	0.256	FALSE	FALSE
HCN1	SEPT6	HCN1_wk3, HCN1_wk7_1	wk3, wk7	0.273, 0.197	2	2	0.273	FALSE	FALSE
HCN1	SEPT7	HCN1_wk2, HCN1_wk7_1	wk2, wk7	0.412, 0.257	2	2	0.412	FALSE	FALSE
HCN1	SERINC1	HCN1_wk7_1	wk7	0.717	1	1	0.717	FALSE	FALSE
HCN1	SGCE	HCN1_wk7_1	wk7	1.9	1	1	1.9	FALSE	FALSE
HCN1	SH3BGRL2	HCN1_wk4	wk4	0.688	1	1	0.688	FALSE	FALSE
HCN1	SHISA6	HCN1_wk7_1	wk7	0.719	1	1	0.719	FALSE	FALSE
HCN1	SKP1	HCN1_wk2, HCN1_wk4, HCN1_wk7_1	wk2, wk4, wk7	0.644, 0.460, 0.376	3	3	0.644	FALSE	FALSE
HCN1	SLC17A6	HCN1_wk7_1	wk7	0.188	1	1	0.188	FALSE	FALSE
HCN1	SLC25A1	HCN1_wk2	wk2	0.283	1	1	0.283	FALSE	FALSE
HCN1	SLC25A22	HCN1_wk2	wk2	0.293	1	1	0.293	FALSE	FALSE
HCN1	SLC25A25	HCN1_wk7_1	wk7	0.242	1	1	0.242	FALSE	FALSE
HCN1	SLC25A3	HCN1_wk3	wk3	0.153	1	1	0.153	FALSE	FALSE
HCN1	SLC25A5	HCN1_wk3	wk3	0.22	1	1	0.22	FALSE	FALSE
HCN1	SLC25A6	HCN1_wk3	wk3	0.214	1	1	0.214	FALSE	FALSE
HCN1	SLC30A1	HCN1_wk2	wk2	0.343	1	1	0.343	FALSE	FALSE
HCN1	SLC43A2	HCN1_wk7_1	wk7	0.965	1	1	0.965	FALSE	FALSE
HCN1	SLC4A8	HCN1_wk2	wk2	0.334	1	1	0.334	FALSE	FALSE
HCN1	SLC9A3R2	HCN1_wk7_1	wk7	0.445	1	1	0.445	FALSE	FALSE
HCN1	SLITRK3	HCN1_wk7_1	wk7	1.01	1	1	1.01	FALSE	FALSE
HCN1	SLITRK4	HCN1_wk7_1	wk7	0.307	1	1	0.307	FALSE	FALSE
HCN1	SMAP2	HCN1_wk7_1	wk7	0.873	1	1	0.873	FALSE	FALSE
HCN1	SMC3	HCN1_wk4	wk4	0.334	1	1	0.334	FALSE	FALSE
HCN1	SNPH	HCN1_wk4, HCN1_wk7_1	wk4, wk7	0.924, 1.009	2	2	1.01	FALSE	FALSE
HCN1	SNX12	HCN1_wk7_1	wk7	0.204	1	1	0.204	FALSE	FALSE
HCN1	SOGA1	HCN1_wk2, HCN1_wk7_1	wk2, wk7	0.303, 0.731	2	2	0.731	FALSE	FALSE
HCN1	SOGA3	HCN1_wk2, HCN1_wk3, HCN1_wk4, HCN1_wk7_1, HCN1_wk7_2	wk2, wk3, wk4, wk7, wk7	0.649, 0.512, 1.389, 1.518, 0.330	5	4	1.52	FALSE	FALSE
HCN1	SORBS2	HCN1_wk7_1	wk7	0.489	1	1	0.489	FALSE	FALSE
HCN1	SPECC1L	HCN1_wk4	wk4	0.468	1	1	0.468	FALSE	FALSE
HCN1	SPINT2	HCN1_wk7_1	wk7	1.31	1	1	1.31	FALSE	FALSE
HCN1	SPRY4	HCN1_wk7_1	wk7	0.544	1	1	0.544	FALSE	FALSE
HCN1	SPTAN1	HCN1_wk4, HCN1_wk7_1	wk4, wk7	0.804, 0.320	2	2	0.804	FALSE	FALSE
HCN1	SPTBN1	HCN1_wk4, HCN1_wk7_1	wk4, wk7	0.784, 0.416	2	2	0.784	FALSE	FALSE
HCN1	SPTBN2	HCN1_wk4, HCN1_wk7_1	wk4, wk7	0.532, 0.286	2	2	0.532	FALSE	FALSE
HCN1	SRC	HCN1_wk7_1	wk7	0.632	1	1	0.632	FALSE	FALSE
HCN1	SRCIN1	HCN1_wk4, HCN1_wk7_1	wk4, wk7	0.644, 0.521	2	2	0.644	FALSE	FALSE
HCN1	SRGAP2	HCN1_wk7_1	wk7	0.341	1	1	0.341	FALSE	FALSE
HCN1	SRP14	HCN1_wk2, HCN1_wk7_1	wk2, wk7	0.226, 0.421	2	2	0.421	FALSE	FALSE
HCN1	SRP9	HCN1_wk7_1	wk7	0.418	1	1	0.418	FALSE	FALSE
HCN1	SRPK2	HCN1_wk7_1	wk7	0.236	1	1	0.236	FALSE	FALSE
HCN1	SSBP1	HCN1_wk2	wk2	0.275	1	1	0.275	FALSE	FALSE
HCN1	ST7	HCN1_wk2, HCN1_wk7_1	wk2, wk7	0.467, 0.738	2	2	0.738	FALSE	FALSE
HCN1	STAMBP	HCN1_wk2	wk2	0.571	1	1	0.571	FALSE	FALSE
HCN1	STAU1	HCN1_wk7_1	wk7	0.269	1	1	0.269	FALSE	FALSE
HCN1	STAU2	HCN1_wk7_1	wk7	0.173	1	1	0.173	FALSE	FALSE
HCN1	STOML2	HCN1_wk2, HCN1_wk3, HCN1_wk7_1	wk2, wk3, wk7	1.037, 0.949, 0.744	3	3	1.04	FALSE	FALSE
HCN1	STON2	HCN1_wk7_1	wk7	0.782	1	1	0.782	FALSE	FALSE
HCN1	STX12	HCN1_wk7_1	wk7	0.37	1	1	0.37	FALSE	FALSE
HCN1	STX1A	HCN1_wk7_1	wk7	0.172	1	1	0.172	FALSE	FALSE
HCN1	STX1B	HCN1_wk7_1	wk7	0.296	1	1	0.296	FALSE	FALSE
HCN1	STXBP1	HCN1_wk7_1	wk7	0.279	1	1	0.279	FALSE	FALSE
HCN1	SVIL	HCN1_wk4	wk4	0.646	1	1	0.646	FALSE	FALSE
HCN1	SYBU	HCN1_wk7_1	wk7	1.4	1	1	1.4	FALSE	FALSE
HCN1	SYNE1	HCN1_wk4	wk4	0.391	1	1	0.391	FALSE	FALSE
HCN1	SYNGAP1	HCN1_wk2, HCN1_wk7_1	wk2, wk7	0.518, 0.382	2	2	0.518	FALSE	FALSE
HCN1	SYNM	HCN1_wk4	wk4	0.4	1	1	0.4	FALSE	FALSE
HCN1	SYT1	HCN1_wk3, HCN1_wk7_1	wk3, wk7	0.133, 0.548	2	2	0.548	FALSE	FALSE
HCN1	SYT11	HCN1_wk2, HCN1_wk3, HCN1_wk4, HCN1_wk7_1, HCN1_wk7_2	wk2, wk3, wk4, wk7, wk7	0.768, 0.917, 0.858, 1.304, 0.449	5	4	1.3	FALSE	FALSE
HCN1	SYT13	HCN1_wk7_1	wk7	0.617	1	1	0.617	FALSE	FALSE
HCN1	SYT2	HCN1_wk7_1	wk7	0.504	1	1	0.504	FALSE	FALSE
HCN1	SYT5	HCN1_wk7_1, HCN1_wk7_2	wk7, wk7	0.825, 0.142	2	1	0.825	FALSE	FALSE
HCN1	SYT7	HCN1_wk7_1	wk7	0.356	1	1	0.356	FALSE	FALSE
HCN1	TAC1	HCN1_wk7_1	wk7	0.304	1	1	0.304	FALSE	FALSE
HCN1	TANC2	HCN1_wk2, HCN1_wk3, HCN1_wk4, HCN1_wk7_1	wk2, wk3, wk4, wk7	0.274, 0.251, 0.671, 0.386	4	4	0.671	FALSE	FALSE
HCN1	TENM1	HCN1_wk7_1	wk7	0.58	1	1	0.58	FALSE	FALSE
HCN1	TENM3	HCN1_wk7_1	wk7	0.195	1	1	0.195	FALSE	FALSE
HCN1	TFG	HCN1_wk4, HCN1_wk7_1, HCN1_wk7_2	wk4, wk7, wk7	0.921, 0.707, 0.517	3	2	0.921	FALSE	FALSE
HCN1	TGFBR1	HCN1_wk7_1	wk7	1.02	1	1	1.02	FALSE	FALSE
HCN1	TJP1	HCN1_wk3, HCN1_wk7_1	wk3, wk7	0.239, 0.170	2	2	0.239	FALSE	FALSE
HCN1	TMCC1	HCN1_wk2, HCN1_wk3, HCN1_wk4, HCN1_wk7_1, HCN1_wk7_2	wk2, wk3, wk4, wk7, wk7	1.077, 0.443, 1.052, 1.069, 0.335	5	4	1.08	FALSE	FALSE
HCN1	TMCC2	HCN1_wk2, HCN1_wk4, HCN1_wk7_1	wk2, wk4, wk7	0.669, 0.429, 0.401	3	3	0.669	FALSE	FALSE
HCN1	TMCC3	HCN1_wk2, HCN1_wk4, HCN1_wk7_1	wk2, wk4, wk7	0.982, 0.837, 0.138	3	3	0.982	FALSE	FALSE
HCN1	TMEFF1	HCN1_wk7_1	wk7	0.154	1	1	0.154	FALSE	FALSE
HCN1	TMEFF2	HCN1_wk7_1	wk7	0.416	1	1	0.416	FALSE	FALSE
HCN1	TMEM132A	HCN1_wk4, HCN1_wk7_1	wk4, wk7	0.674, 0.336	2	2	0.674	FALSE	FALSE
HCN1	TMEM30A	HCN1_wk7_1	wk7	0.415	1	1	0.415	FALSE	FALSE
HCN1	TMEM55B	HCN1_wk7_1	wk7	0.846	1	1	0.846	FALSE	FALSE
HCN1	TMEM57	HCN1_wk7_1	wk7	1.09	1	1	1.09	FALSE	FALSE
HCN1	TMOD1	HCN1_wk4, HCN1_wk7_1	wk4, wk7	0.637, 0.805	2	2	0.805	FALSE	FALSE
HCN1	TMOD2	HCN1_wk4, HCN1_wk7_1, HCN1_wk7_2	wk4, wk7, wk7	0.911, 0.999, 0.170	3	2	0.999	FALSE	FALSE
HCN1	TMOD3	HCN1_wk4, HCN1_wk7_1	wk4, wk7	0.611, 0.888	2	2	0.888	FALSE	FALSE
HCN1	TNIK	HCN1_wk3, HCN1_wk4, HCN1_wk7_1	wk3, wk4, wk7	0.200, 0.652, 0.704	3	3	0.704	FALSE	FALSE
HCN1	TOLLIP	HCN1_wk7_1	wk7	0.559	1	1	0.559	FALSE	FALSE
HCN1	TPM1	HCN1_wk4, HCN1_wk7_1	wk4, wk7	0.657, 0.326	2	2	0.657	FALSE	FALSE
HCN1	TPM3	HCN1_wk4, HCN1_wk7_1	wk4, wk7	0.574, 0.382	2	2	0.574	FALSE	FALSE
HCN1	TPM4	HCN1_wk4, HCN1_wk7_1	wk4, wk7	0.530, 0.308	2	2	0.53	FALSE	FALSE
HCN1	TRA2B	HCN1_wk2, HCN1_wk3	wk2, wk3	0.338, 0.653	2	2	0.653	FALSE	FALSE
HCN1	TRAPPC5	HCN1_wk7_1	wk7	0.205	1	1	0.205	FALSE	FALSE
HCN1	TRIM28	HCN1_wk2	wk2	0.341	1	1	0.341	FALSE	FALSE
HCN1	TSG101	HCN1_wk4, HCN1_wk7_1	wk4, wk7	0.275, 0.190	2	2	0.275	FALSE	FALSE
HCN1	TTN	HCN1_wk2	wk2	0.694	1	1	0.694	FALSE	FALSE
HCN1	TTYH3	HCN1_wk7_1	wk7	0.207	1	1	0.207	FALSE	FALSE
HCN1	TUBA1A	HCN1_wk7_2	wk7	0.238	1	1	0.238	FALSE	FALSE
HCN1	TUBA1B	HCN1_wk7_2	wk7	0.198	1	1	0.198	FALSE	FALSE
HCN1	TUBB	HCN1_wk2, HCN1_wk7_2	wk2, wk7	0.213, 0.265	2	2	0.265	FALSE	FALSE
HCN1	TUBB2A	HCN1_wk2, HCN1_wk7_2	wk2, wk7	0.207, 0.237	2	2	0.237	FALSE	FALSE
HCN1	TUBB2B	HCN1_wk2, HCN1_wk7_2	wk2, wk7	0.206, 0.249	2	2	0.249	FALSE	FALSE
HCN1	TUBB4A	HCN1_wk2, HCN1_wk7_2	wk2, wk7	0.221, 0.199	2	2	0.221	FALSE	FALSE
HCN1	TUBB4B	HCN1_wk2, HCN1_wk7_2	wk2, wk7	0.228, 0.172	2	2	0.228	FALSE	FALSE
HCN1	TYRO3	HCN1_wk7_1	wk7	0.226	1	1	0.226	FALSE	FALSE
HCN1	UBTF	HCN1_wk7_1	wk7	0.788	1	1	0.788	FALSE	FALSE
HCN1	UNC5C	HCN1_wk7_1	wk7	0.501	1	1	0.501	FALSE	FALSE
HCN1	USO1	HCN1_wk7_1	wk7	0.71	1	1	0.71	FALSE	FALSE
HCN1	USP27X	HCN1_wk2, HCN1_wk3, HCN1_wk4, HCN1_wk7_1, HCN1_wk7_2	wk2, wk3, wk4, wk7, wk7	0.909, 1.154, 0.763, 0.936, 0.714	5	4	1.15	FALSE	FALSE
HCN1	VAMP2	HCN1_wk7_1	wk7	0.129	1	1	0.129	FALSE	FALSE
HCN1	VANGL2	HCN1_wk3, HCN1_wk7_1	wk3, wk7	0.341, 0.865	2	2	0.865	FALSE	FALSE
HCN1	VAPB	HCN1_wk2	wk2	0.432	1	1	0.432	FALSE	FALSE
HCN1	VDAC1	HCN1_wk2	wk2	0.365	1	1	0.365	FALSE	FALSE
HCN1	VDAC2	HCN1_wk2, HCN1_wk3, HCN1_wk7_1	wk2, wk3, wk7	0.523, 0.256, 0.442	3	3	0.523	FALSE	FALSE
HCN1	VDAC3	HCN1_wk3	wk3	0.234	1	1	0.234	FALSE	FALSE
HCN1	VGF	HCN1_wk4	wk4	0.237	1	1	0.237	FALSE	FALSE
HCN1	VIM	HCN1_wk3, HCN1_wk4, HCN1_wk7_2	wk3, wk4, wk7	0.145, 0.706, 0.374	3	3	0.706	FALSE	FALSE
HCN1	VPS28	HCN1_wk2	wk2	0.431	1	1	0.431	FALSE	FALSE
HCN1	VPS4A	HCN1_wk2, HCN1_wk3, HCN1_wk7_1	wk2, wk3, wk7	0.725, 0.461, 0.174	3	3	0.725	FALSE	FALSE
HCN1	VTA1	HCN1_wk2, HCN1_wk3	wk2, wk3	0.494, 0.317	2	2	0.494	FALSE	FALSE
HCN1	WDR1	HCN1_wk4, HCN1_wk7_1	wk4, wk7	0.299, 0.184	2	2	0.299	FALSE	FALSE
HCN1	WNK2	HCN1_wk7_1	wk7	1.18	1	1	1.18	FALSE	FALSE
HCN1	WWP2	HCN1_wk7_1	wk7	0.348	1	1	0.348	FALSE	FALSE
HCN1	XPR1	HCN1_wk4, HCN1_wk7_1, HCN1_wk7_2	wk4, wk7, wk7	0.443, 0.695, 0.153	3	2	0.695	FALSE	FALSE
HCN1	XRCC1	HCN1_wk7_1	wk7	1.09	1	1	1.09	FALSE	FALSE
HCN1	XRCC5	HCN1_wk2, HCN1_wk3, HCN1_wk7_1	wk2, wk3, wk7	0.280, 0.323, 0.173	3	3	0.323	FALSE	FALSE
HCN1	XRCC6	HCN1_wk2, HCN1_wk3	wk2, wk3	0.503, 0.309	2	2	0.503	FALSE	FALSE
HCN1	YBX3	HCN1_wk2	wk2	0.267	1	1	0.267	FALSE	FALSE
HCN1	YME1L1	HCN1_wk2, HCN1_wk3, HCN1_wk4, HCN1_wk7_1, HCN1_wk7_2	wk2, wk3, wk4, wk7, wk7	1.621, 1.159, 1.449, 1.581, 0.817	5	4	1.62	FALSE	FALSE
HCN1	YWHAB	HCN1_wk2	wk2	0.185	1	1	0.185	FALSE	FALSE
HCN1	YWHAG	HCN1_wk7_2	wk7	0.255	1	1	0.255	FALSE	FALSE
HCN1	YWHAH	HCN1_wk2, HCN1_wk7_2	wk2, wk7	0.243, 0.243	2	2	0.243	FALSE	FALSE
HCN1	YWHAQ	HCN1_wk7_2	wk7	0.221	1	1	0.221	FALSE	FALSE
HCN1	YWHAZ	HCN1_wk2	wk2	0.164	1	1	0.164	FALSE	FALSE
HCN1	ZC2HC1A	HCN1_wk4	wk4	0.627	1	1	0.627	FALSE	FALSE
RIMS1	ACTR1A	RIMS1_wk4_1	wk4	0.389	1	1	0.389	FALSE	FALSE
RIMS1	AP2B1	RIMS1_wk4_2	wk4	0.698	1	1	0.698	FALSE	FALSE
RIMS1	AP2M1	RIMS1_wk4_2	wk4	0.694	1	1	0.694	FALSE	FALSE
RIMS1	ARL8B	RIMS1_wk4_1	wk4	0.259	1	1	0.259	FALSE	FALSE
RIMS1	ATAD5	RIMS1_wk4_1	wk4	0.312	1	1	0.312	FALSE	FALSE
RIMS1	ATP1A2	RIMS1_wk4_1	wk4	0.423	1	1	0.423	FALSE	FALSE
RIMS1	ATP1A3	RIMS1_wk4_1	wk4	0.492	1	1	0.492	FALSE	FALSE
RIMS1	ATP1B1	RIMS1_wk4_1	wk4	0.364	1	1	0.364	FALSE	FALSE
RIMS1	ATP2B1	RIMS1_wk4_1	wk4	0.259	1	1	0.259	FALSE	FALSE
RIMS1	ATP5A1	RIMS1_wk4_1, RIMS1_wk4_2	wk4, wk4	0.266, 0.441	2	1	0.441	FALSE	FALSE
RIMS1	ATP5B	RIMS1_wk4_1	wk4	0.433	1	1	0.433	FALSE	FALSE
RIMS1	ATP5C1	RIMS1_wk4_1	wk4	0.293	1	1	0.293	FALSE	FALSE
RIMS1	ATP5D	RIMS1_wk4_1	wk4	0.62	1	1	0.62	FALSE	FALSE
RIMS1	ATP6V0A1	RIMS1_wk4_1	wk4	0.819	1	1	0.819	FALSE	FALSE
RIMS1	ATP6V0D1	RIMS1_wk4_1	wk4	0.939	1	1	0.939	FALSE	FALSE
RIMS1	ATP6V1A	RIMS1_wk4_1	wk4	0.666	1	1	0.666	FALSE	FALSE
RIMS1	ATP6V1B2	RIMS1_wk4_1	wk4	1.01	1	1	1.01	FALSE	FALSE
RIMS1	ATP6V1C1	RIMS1_wk4_1	wk4	0.844	1	1	0.844	FALSE	FALSE
RIMS1	ATP6V1D	RIMS1_wk4_1	wk4	0.609	1	1	0.609	FALSE	FALSE
RIMS1	ATP6V1E1	RIMS1_wk4_1	wk4	1.06	1	1	1.06	FALSE	FALSE
RIMS1	ATP6V1G1	RIMS1_wk4_1	wk4	0.381	1	1	0.381	FALSE	FALSE
RIMS1	ATP6V1G2	RIMS1_wk4_1	wk4	1.63	1	1	1.63	FALSE	FALSE
RIMS1	ATP9A	RIMS1_wk4_1	wk4	0.516	1	1	0.516	FALSE	FALSE
RIMS1	BANF1	RIMS1_wk4_2	wk4	1.33	1	1	1.33	FALSE	FALSE
RIMS1	BCKDHA	RIMS1_wk4_1	wk4	0.527	1	1	0.527	FALSE	FALSE
RIMS1	BCKDHB	RIMS1_wk4_1	wk4	0.675	1	1	0.675	FALSE	FALSE
RIMS1	BSCL2	RIMS1_wk4_1	wk4	0.675	1	1	0.675	FALSE	FALSE
RIMS1	BSN	RIMS1_wk4_1, RIMS1_wk4_2	wk4, wk4	0.573, 1.400	2	1	1.4	TRUE	FALSE
RIMS1	CACNA2D1	RIMS1_wk4_1	wk4	0.553	1	1	0.553	FALSE	FALSE
RIMS1	CAMK2B	RIMS1_wk4_1, RIMS1_wk4_2	wk4, wk4	0.599, 1.018	2	1	1.02	FALSE	FALSE
RIMS1	CAMK2D	RIMS1_wk4_1, RIMS1_wk4_2	wk4, wk4	0.661, 1.482	2	1	1.48	FALSE	FALSE
RIMS1	CAMK2G	RIMS1_wk4_1, RIMS1_wk4_2	wk4, wk4	0.638, 1.224	2	1	1.22	FALSE	FALSE
RIMS1	CAMKV	RIMS1_wk4_2	wk4	0.535	1	1	0.535	FALSE	FALSE
RIMS1	CARM1	RIMS1_wk4_2	wk4	0.987	1	1	0.987	FALSE	FALSE
RIMS1	CCDC91	RIMS1_wk4_1	wk4	0.93	1	1	0.93	FALSE	FALSE
RIMS1	CDC42BPB	RIMS1_wk4_2	wk4	0.906	1	1	0.906	FALSE	FALSE
RIMS1	CEP170	RIMS1_wk4_1, RIMS1_wk4_2	wk4, wk4	0.453, 0.529	2	1	0.529	FALSE	FALSE
RIMS1	CHTOP	RIMS1_wk4_1	wk4	0.565	1	1	0.565	FALSE	FALSE
RIMS1	CKAP4	RIMS1_wk4_1	wk4	0.625	1	1	0.625	FALSE	FALSE
RIMS1	CLASP1	RIMS1_wk4_1	wk4	1.14	1	1	1.14	FALSE	FALSE
RIMS1	CLASP2	RIMS1_wk4_1	wk4	1.11	1	1	1.11	FALSE	FALSE
RIMS1	CLIP2	RIMS1_wk4_1	wk4	0.339	1	1	0.339	FALSE	FALSE
RIMS1	CLTA	RIMS1_wk4_2	wk4	1.59	1	1	1.59	FALSE	FALSE
RIMS1	CLTB	RIMS1_wk4_2	wk4	1.38	1	1	1.38	FALSE	FALSE
RIMS1	CLTC	RIMS1_wk4_2	wk4	1.07	1	1	1.07	FALSE	FALSE
RIMS1	CLU	RIMS1_wk4_1	wk4	0.624	1	1	0.624	FALSE	FALSE
RIMS1	CMAS	RIMS1_wk4_1	wk4	1.12	1	1	1.12	FALSE	FALSE
RIMS1	CNNM2	RIMS1_wk4_1	wk4	0.95	1	1	0.95	FALSE	FALSE
RIMS1	CNTN1	RIMS1_wk4_1	wk4	0.297	1	1	0.297	FALSE	FALSE
RIMS1	CNTNAP1	RIMS1_wk4_1	wk4	0.344	1	1	0.344	FALSE	FALSE
RIMS1	COA4	RIMS1_wk4_1	wk4	0.584	1	1	0.584	FALSE	FALSE
RIMS1	DBT	RIMS1_wk4_1	wk4	0.867	1	1	0.867	FALSE	FALSE
RIMS1	DCTN2	RIMS1_wk4_1	wk4	0.564	1	1	0.564	FALSE	FALSE
RIMS1	DDX17	RIMS1_wk4_1	wk4	0.249	1	1	0.249	FALSE	FALSE
RIMS1	DDX3X	RIMS1_wk4_1	wk4	0.305	1	1	0.305	FALSE	FALSE
RIMS1	DHX9	RIMS1_wk4_1	wk4	0.214	1	1	0.214	FALSE	FALSE
RIMS1	DLD	RIMS1_wk4_1	wk4	0.744	1	1	0.744	FALSE	FALSE
RIMS1	DPYSL5	RIMS1_wk4_2	wk4	0.522	1	1	0.522	FALSE	FALSE
RIMS1	DZIP3	RIMS1_wk4_1	wk4	0.996	1	1	0.996	FALSE	FALSE
RIMS1	EHD1	RIMS1_wk4_1	wk4	0.245	1	1	0.245	FALSE	FALSE
RIMS1	ELAVL1	RIMS1_wk4_1	wk4	0.748	1	1	0.748	FALSE	FALSE
RIMS1	ELAVL2	RIMS1_wk4_1, RIMS1_wk4_2	wk4, wk4	0.755, 0.674	2	1	0.755	FALSE	FALSE
RIMS1	ELAVL3	RIMS1_wk4_1	wk4	0.65	1	1	0.65	FALSE	FALSE
RIMS1	ELAVL4	RIMS1_wk4_1, RIMS1_wk4_2	wk4, wk4	0.809, 0.708	2	1	0.809	FALSE	FALSE
RIMS1	EPHA5	RIMS1_wk4_1	wk4	0.484	1	1	0.484	FALSE	FALSE
RIMS1	EPRS	RIMS1_wk4_2	wk4	1.49	1	1	1.49	FALSE	FALSE
RIMS1	ERC1	RIMS1_wk4_1, RIMS1_wk4_2	wk4, wk4	0.776, 1.204	2	1	1.2	TRUE	FALSE
RIMS1	ERC2	RIMS1_wk4_1, RIMS1_wk4_2	wk4, wk4	0.895, 1.659	2	1	1.66	TRUE	FALSE
RIMS1	ERH	RIMS1_wk4_1, RIMS1_wk4_2	wk4, wk4	0.351, 0.750	2	1	0.75	FALSE	FALSE
RIMS1	FLOT1	RIMS1_wk4_1	wk4	0.441	1	1	0.441	FALSE	FALSE
RIMS1	FLOT2	RIMS1_wk4_1	wk4	0.318	1	1	0.318	FALSE	FALSE
RIMS1	FMN2	RIMS1_wk4_1	wk4	0.442	1	1	0.442	FALSE	FALSE
RIMS1	FMR1	RIMS1_wk4_1, RIMS1_wk4_2	wk4, wk4	0.334, 0.534	2	1	0.534	FALSE	FALSE
RIMS1	FXR1	RIMS1_wk4_1	wk4	0.839	1	1	0.839	FALSE	FALSE
RIMS1	FYN	RIMS1_wk4_2	wk4	0.814	1	1	0.814	TRUE	FALSE
RIMS1	GABBR1	RIMS1_wk4_1	wk4	0.501	1	1	0.501	FALSE	FALSE
RIMS1	GABBR2	RIMS1_wk4_1	wk4	0.769	1	1	0.769	FALSE	FALSE
RIMS1	GFRA2	RIMS1_wk4_1	wk4	0.285	1	1	0.285	FALSE	FALSE
RIMS1	GNA11	RIMS1_wk4_1	wk4	0.249	1	1	0.249	FALSE	FALSE
RIMS1	GNAS	RIMS1_wk4_1	wk4	0.263	1	1	0.263	FALSE	FALSE
RIMS1	GRAMD1A	RIMS1_wk4_1	wk4	1.07	1	1	1.07	FALSE	FALSE
RIMS1	GRIP1	RIMS1_wk4_1, RIMS1_wk4_2	wk4, wk4	0.794, 1.104	2	1	1.1	FALSE	FALSE
RIMS1	HACD3	RIMS1_wk4_1	wk4	0.827	1	1	0.827	FALSE	FALSE
RIMS1	HNRNPA0	RIMS1_wk4_2	wk4	0.833	1	1	0.833	FALSE	FALSE
RIMS1	HNRNPA1	RIMS1_wk4_1, RIMS1_wk4_2	wk4, wk4	0.854, 0.749	2	1	0.854	FALSE	FALSE
RIMS1	HNRNPA2B1	RIMS1_wk4_1	wk4	0.901	1	1	0.901	FALSE	FALSE
RIMS1	HNRNPA3	RIMS1_wk4_1, RIMS1_wk4_2	wk4, wk4	1.022, 0.462	2	1	1.02	FALSE	FALSE
RIMS1	HNRNPAB	RIMS1_wk4_1	wk4	0.569	1	1	0.569	FALSE	FALSE
RIMS1	HNRNPC	RIMS1_wk4_1, RIMS1_wk4_2	wk4, wk4	0.650, 0.637	2	1	0.65	FALSE	FALSE
RIMS1	HNRNPD	RIMS1_wk4_1	wk4	0.738	1	1	0.738	FALSE	FALSE
RIMS1	HNRNPDL	RIMS1_wk4_1	wk4	0.624	1	1	0.624	FALSE	FALSE
RIMS1	HNRNPH2	RIMS1_wk4_1	wk4	0.398	1	1	0.398	FALSE	FALSE
RIMS1	HNRNPK	RIMS1_wk4_1	wk4	0.413	1	1	0.413	FALSE	FALSE
RIMS1	HNRNPL	RIMS1_wk4_1, RIMS1_wk4_2	wk4, wk4	0.813, 0.781	2	1	0.813	FALSE	FALSE
RIMS1	HNRNPM	RIMS1_wk4_1, RIMS1_wk4_2	wk4, wk4	0.398, 0.622	2	1	0.622	FALSE	FALSE
RIMS1	HNRNPR	RIMS1_wk4_1, RIMS1_wk4_2	wk4, wk4	0.319, 0.629	2	1	0.629	FALSE	FALSE
RIMS1	HNRNPU	RIMS1_wk4_1, RIMS1_wk4_2	wk4, wk4	0.463, 0.592	2	1	0.592	FALSE	FALSE
RIMS1	HSBP1	RIMS1_wk4_1, RIMS1_wk4_2	wk4, wk4	0.317, 0.866	2	1	0.866	FALSE	FALSE
RIMS1	HSPA12A	RIMS1_wk4_1	wk4	0.33	1	1	0.33	FALSE	FALSE
RIMS1	HYOU1	RIMS1_wk4_2	wk4	0.94	1	1	0.94	FALSE	FALSE
RIMS1	IARS	RIMS1_wk4_2	wk4	1.49	1	1	1.49	FALSE	FALSE
RIMS1	IGF2BP1	RIMS1_wk4_1, RIMS1_wk4_2	wk4, wk4	0.801, 1.118	2	1	1.12	FALSE	FALSE
RIMS1	IGF2BP2	RIMS1_wk4_1, RIMS1_wk4_2	wk4, wk4	0.659, 0.530	2	1	0.659	FALSE	FALSE
RIMS1	IGF2BP3	RIMS1_wk4_1, RIMS1_wk4_2	wk4, wk4	0.796, 0.902	2	1	0.902	FALSE	FALSE
RIMS1	ILF2	RIMS1_wk4_1	wk4	0.498	1	1	0.498	FALSE	FALSE
RIMS1	ILF3	RIMS1_wk4_1, RIMS1_wk4_2	wk4, wk4	0.511, 0.689	2	1	0.689	FALSE	FALSE
RIMS1	IQSEC1	RIMS1_wk4_1, RIMS1_wk4_2	wk4, wk4	0.740, 0.901	2	1	0.901	FALSE	FALSE
RIMS1	JAKMIP1	RIMS1_wk4_1	wk4	0.948	1	1	0.948	FALSE	FALSE
RIMS1	JAKMIP2	RIMS1_wk4_1	wk4	0.92	1	1	0.92	FALSE	FALSE
RIMS1	JAKMIP3	RIMS1_wk4_1	wk4	0.945	1	1	0.945	FALSE	FALSE
RIMS1	KALRN	RIMS1_wk4_2	wk4	0.93	1	1	0.93	FALSE	FALSE
RIMS1	KCTD12	RIMS1_wk4_1	wk4	0.988	1	1	0.988	FALSE	FALSE
RIMS1	KCTD16	RIMS1_wk4_1, RIMS1_wk4_2	wk4, wk4	0.855, 1.445	2	1	1.45	FALSE	FALSE
RIMS1	KCTD8	RIMS1_wk4_1, RIMS1_wk4_2	wk4, wk4	0.827, 1.492	2	1	1.49	FALSE	FALSE
RIMS1	KHDRBS1	RIMS1_wk4_1	wk4	1.21	1	1	1.21	FALSE	FALSE
RIMS1	KHDRBS3	RIMS1_wk4_1	wk4	1.45	1	1	1.45	FALSE	FALSE
RIMS1	KIDINS220	RIMS1_wk4_1	wk4	0.748	1	1	0.748	FALSE	FALSE
RIMS1	KIF2A	RIMS1_wk4_1	wk4	0.305	1	1	0.305	FALSE	FALSE
RIMS1	LACTB	RIMS1_wk4_1	wk4	1.06	1	1	1.06	FALSE	FALSE
RIMS1	LIN7A	RIMS1_wk4_1	wk4	0.414	1	1	0.414	FALSE	FALSE
RIMS1	LSAMP	RIMS1_wk4_1	wk4	0.26	1	1	0.26	FALSE	FALSE
RIMS1	MAP1B	RIMS1_wk4_2	wk4	0.542	1	1	0.542	FALSE	FALSE
RIMS1	MAP4	RIMS1_wk4_1	wk4	0.903	1	1	0.903	FALSE	FALSE
RIMS1	MAP4K4	RIMS1_wk4_1	wk4	0.341	1	1	0.341	FALSE	FALSE
RIMS1	MAP6	RIMS1_wk4_2	wk4	1.65	1	1	1.65	FALSE	FALSE
RIMS1	MAPK8IP3	RIMS1_wk4_1	wk4	0.646	1	1	0.646	FALSE	FALSE
RIMS1	MAPRE2	RIMS1_wk4_2	wk4	0.472	1	1	0.472	FALSE	FALSE
RIMS1	MARK1	RIMS1_wk4_1	wk4	0.62	1	1	0.62	FALSE	FALSE
RIMS1	MARK2	RIMS1_wk4_1	wk4	0.289	1	1	0.289	FALSE	FALSE
RIMS1	MARK3	RIMS1_wk4_1	wk4	0.808	1	1	0.808	FALSE	FALSE
RIMS1	MATR3	RIMS1_wk4_1	wk4	0.575	1	1	0.575	FALSE	FALSE
RIMS1	MIA3	RIMS1_wk4_2	wk4	1.52	1	1	1.52	FALSE	FALSE
RIMS1	MYCBP2	RIMS1_wk4_2	wk4	1.94	1	1	1.94	FALSE	FALSE
RIMS1	MYEF2	RIMS1_wk4_1, RIMS1_wk4_2	wk4, wk4	0.699, 0.634	2	1	0.699	FALSE	FALSE
RIMS1	MYH10	RIMS1_wk4_2	wk4	0.736	1	1	0.736	FALSE	FALSE
RIMS1	MYH9	RIMS1_wk4_2	wk4	0.641	1	1	0.641	FALSE	FALSE
RIMS1	MYL12A	RIMS1_wk4_2	wk4	0.578	1	1	0.578	FALSE	FALSE
RIMS1	MYL6	RIMS1_wk4_2	wk4	0.648	1	1	0.648	FALSE	FALSE
RIMS1	MYO5A	RIMS1_wk4_2	wk4	0.517	1	1	0.517	FALSE	FALSE
RIMS1	NAV1	RIMS1_wk4_1, RIMS1_wk4_2	wk4, wk4	0.412, 0.489	2	1	0.489	FALSE	FALSE
RIMS1	NCL	RIMS1_wk4_1, RIMS1_wk4_2	wk4, wk4	0.599, 0.595	2	1	0.599	FALSE	FALSE
RIMS1	NLGN2	RIMS1_wk4_1	wk4	0.308	1	1	0.308	FALSE	FALSE
RIMS1	NPM1	RIMS1_wk4_1	wk4	1.06	1	1	1.06	FALSE	FALSE
RIMS1	P2RX3	RIMS1_wk4_1	wk4	0.677	1	1	0.677	FALSE	FALSE
RIMS1	PABPC1	RIMS1_wk4_1, RIMS1_wk4_2	wk4, wk4	0.469, 0.522	2	1	0.522	FALSE	FALSE
RIMS1	PABPC4	RIMS1_wk4_1	wk4	0.703	1	1	0.703	FALSE	FALSE
RIMS1	PCDHGB2	RIMS1_wk4_1	wk4	0.267	1	1	0.267	FALSE	FALSE
RIMS1	PCDHGB6	RIMS1_wk4_1	wk4	0.412	1	1	0.412	FALSE	FALSE
RIMS1	PCLO	RIMS1_wk4_1, RIMS1_wk4_2	wk4, wk4	0.409, 1.063	2	1	1.06	FALSE	FALSE
RIMS1	PCM1	RIMS1_wk4_2	wk4	2.23	1	1	2.23	FALSE	FALSE
RIMS1	PDZD11	RIMS1_wk4_1	wk4	0.414	1	1	0.414	FALSE	FALSE
RIMS1	PGD	RIMS1_wk4_1	wk4	0.276	1	1	0.276	FALSE	FALSE
RIMS1	PHB	RIMS1_wk4_1	wk4	1.29	1	1	1.29	FALSE	FALSE
RIMS1	PHB2	RIMS1_wk4_1	wk4	1.01	1	1	1.01	FALSE	FALSE
RIMS1	PHLDB1	RIMS1_wk4_1	wk4	0.875	1	1	0.875	FALSE	FALSE
RIMS1	PIP	RIMS1_wk4_1	wk4	0.532	1	1	0.532	FALSE	FALSE
RIMS1	PLEKHA5	RIMS1_wk4_1, RIMS1_wk4_2	wk4, wk4	0.225, 0.415	2	1	0.415	FALSE	FALSE
RIMS1	PLEKHA6	RIMS1_wk4_1	wk4	0.628	1	1	0.628	FALSE	FALSE
RIMS1	PLXNA4	RIMS1_wk4_1	wk4	0.425	1	1	0.425	FALSE	FALSE
RIMS1	PNN	RIMS1_wk4_1	wk4	0.614	1	1	0.614	FALSE	FALSE
RIMS1	PPFIA1	RIMS1_wk4_1, RIMS1_wk4_2	wk4, wk4	0.504, 0.722	2	1	0.722	TRUE	FALSE
RIMS1	PPFIA2	RIMS1_wk4_1, RIMS1_wk4_2	wk4, wk4	0.711, 0.760	2	1	0.76	TRUE	FALSE
RIMS1	PPFIA3	RIMS1_wk4_1	wk4	0.603	1	1	0.603	TRUE	FALSE
RIMS1	PPP2CA	RIMS1_wk4_1	wk4	0.762	1	1	0.762	FALSE	FALSE
RIMS1	PPP2CB	RIMS1_wk4_1	wk4	0.9	1	1	0.9	FALSE	FALSE
RIMS1	PPP2R1A	RIMS1_wk4_1	wk4	1.25	1	1	1.25	FALSE	FALSE
RIMS1	PPP2R5C	RIMS1_wk4_1	wk4	0.364	1	1	0.364	FALSE	FALSE
RIMS1	PPP2R5E	RIMS1_wk4_1	wk4	1.18	1	1	1.18	FALSE	FALSE
RIMS1	PRICKLE2	RIMS1_wk4_1	wk4	0.606	1	1	0.606	FALSE	FALSE
RIMS1	PRKRA	RIMS1_wk4_1	wk4	0.768	1	1	0.768	FALSE	FALSE
RIMS1	PSMD12	RIMS1_wk4_2	wk4	0.649	1	1	0.649	FALSE	FALSE
RIMS1	PTDSS1	RIMS1_wk4_1	wk4	0.566	1	1	0.566	FALSE	FALSE
RIMS1	PTPRD	RIMS1_wk4_1	wk4	0.94	1	1	0.94	FALSE	FALSE
RIMS1	RAB3A	RIMS1_wk4_1	wk4	0.305	1	1	0.305	TRUE	FALSE
RIMS1	RAB6A	RIMS1_wk4_1	wk4	0.648	1	1	0.648	FALSE	FALSE
RIMS1	RAB6B	RIMS1_wk4_1	wk4	0.565	1	1	0.565	FALSE	FALSE
RIMS1	RAB6C	RIMS1_wk4_1	wk4	0.694	1	1	0.694	FALSE	FALSE
RIMS1	RALY	RIMS1_wk4_1	wk4	1.26	1	1	1.26	FALSE	FALSE
RIMS1	RAPGEF4	RIMS1_wk4_1, RIMS1_wk4_2	wk4, wk4	0.862, 1.260	2	1	1.26	TRUE	FALSE
RIMS1	RBMX	RIMS1_wk4_1, RIMS1_wk4_2	wk4, wk4	0.621, 1.038	2	1	1.04	FALSE	FALSE
RIMS1	REEP4	RIMS1_wk4_1	wk4	0.735	1	1	0.735	FALSE	FALSE
RIMS1	RIMS2	RIMS1_wk4_1, RIMS1_wk4_2	wk4, wk4	0.654, 0.417	2	1	0.654	FALSE	FALSE
RIMS1	RIMS3	RIMS1_wk4_1, RIMS1_wk4_2	wk4, wk4	1.07, 0.66	2	1	1.07	FALSE	TRUE
RIMS1	RPL10A	RIMS1_wk4_1	wk4	0.939	1	1	0.939	FALSE	FALSE
RIMS1	RPL12	RIMS1_wk4_1	wk4	0.531	1	1	0.531	FALSE	FALSE
RIMS1	RPL13	RIMS1_wk4_1	wk4	0.736	1	1	0.736	FALSE	FALSE
RIMS1	RPL13A	RIMS1_wk4_1	wk4	0.597	1	1	0.597	FALSE	FALSE
RIMS1	RPL14	RIMS1_wk4_1	wk4	1.31	1	1	1.31	FALSE	FALSE
RIMS1	RPL15	RIMS1_wk4_1, RIMS1_wk4_2	wk4, wk4	1.016, 0.755	2	1	1.02	FALSE	FALSE
RIMS1	RPL18	RIMS1_wk4_1	wk4	0.609	1	1	0.609	FALSE	FALSE
RIMS1	RPL18A	RIMS1_wk4_1	wk4	0.378	1	1	0.378	FALSE	FALSE
RIMS1	RPL19	RIMS1_wk4_1	wk4	0.421	1	1	0.421	FALSE	FALSE
RIMS1	RPL27	RIMS1_wk4_1	wk4	0.52	1	1	0.52	FALSE	FALSE
RIMS1	RPL28	RIMS1_wk4_1	wk4	0.573	1	1	0.573	FALSE	FALSE
RIMS1	RPL3	RIMS1_wk4_1, RIMS1_wk4_2	wk4, wk4	0.531, 0.692	2	1	0.692	FALSE	FALSE
RIMS1	RPL34	RIMS1_wk4_1	wk4	0.463	1	1	0.463	FALSE	FALSE
RIMS1	RPL35A	RIMS1_wk4_1, RIMS1_wk4_2	wk4, wk4	1.00, 0.76	2	1	1	FALSE	FALSE
RIMS1	RPL36	RIMS1_wk4_1	wk4	0.671	1	1	0.671	FALSE	FALSE
RIMS1	RPL4	RIMS1_wk4_1, RIMS1_wk4_2	wk4, wk4	0.724, 0.504	2	1	0.724	FALSE	FALSE
RIMS1	RPL5	RIMS1_wk4_1	wk4	0.355	1	1	0.355	FALSE	FALSE
RIMS1	RPL6	RIMS1_wk4_1, RIMS1_wk4_2	wk4, wk4	0.897, 0.486	2	1	0.897	FALSE	FALSE
RIMS1	RPL7	RIMS1_wk4_1, RIMS1_wk4_2	wk4, wk4	0.897, 0.640	2	1	0.897	FALSE	FALSE
RIMS1	RPL7A	RIMS1_wk4_1, RIMS1_wk4_2	wk4, wk4	0.553, 0.477	2	1	0.553	FALSE	FALSE
RIMS1	RPL8	RIMS1_wk4_1	wk4	0.578	1	1	0.578	FALSE	FALSE
RIMS1	RPLP0	RIMS1_wk4_1, RIMS1_wk4_2	wk4, wk4	0.686, 0.521	2	1	0.686	FALSE	FALSE
RIMS1	RPLP1	RIMS1_wk4_1, RIMS1_wk4_2	wk4, wk4	0.672, 0.838	2	1	0.838	FALSE	FALSE
RIMS1	RPLP2	RIMS1_wk4_1	wk4	0.575	1	1	0.575	FALSE	FALSE
RIMS1	RPS2	RIMS1_wk4_1	wk4	0.281	1	1	0.281	FALSE	FALSE
RIMS1	RPS8	RIMS1_wk4_1	wk4	0.442	1	1	0.442	FALSE	FALSE
RIMS1	RPS9	RIMS1_wk4_1	wk4	0.238	1	1	0.238	FALSE	FALSE
RIMS1	RTN1	RIMS1_wk4_1	wk4	0.447	1	1	0.447	FALSE	FALSE
RIMS1	SAFB	RIMS1_wk4_2	wk4	1.5	1	1	1.5	FALSE	FALSE
RIMS1	SAMD1	RIMS1_wk4_1	wk4	0.462	1	1	0.462	FALSE	FALSE
RIMS1	SARM1	RIMS1_wk4_2	wk4	0.983	1	1	0.983	FALSE	FALSE
RIMS1	SCAI	RIMS1_wk4_1	wk4	0.703	1	1	0.703	FALSE	FALSE
RIMS1	SDCBP	RIMS1_wk4_1	wk4	0.483	1	1	0.483	FALSE	FALSE
RIMS1	SLC25A3	RIMS1_wk4_1	wk4	0.353	1	1	0.353	FALSE	FALSE
RIMS1	SOGA3	RIMS1_wk4_1	wk4	1.4	1	1	1.4	FALSE	FALSE
RIMS1	SPECC1L	RIMS1_wk4_2	wk4	2.29	1	1	2.29	FALSE	FALSE
RIMS1	SRCIN1	RIMS1_wk4_1, RIMS1_wk4_2	wk4, wk4	0.472, 0.608	2	1	0.608	FALSE	FALSE
RIMS1	SRPK2	RIMS1_wk4_2	wk4	0.656	1	1	0.656	FALSE	FALSE
RIMS1	STAU1	RIMS1_wk4_1	wk4	0.522	1	1	0.522	FALSE	FALSE
RIMS1	STAU2	RIMS1_wk4_1	wk4	0.515	1	1	0.515	FALSE	FALSE
RIMS1	SUGP2	RIMS1_wk4_1	wk4	0.459	1	1	0.459	FALSE	FALSE
RIMS1	SYNCRIP	RIMS1_wk4_1	wk4	0.586	1	1	0.586	FALSE	FALSE
RIMS1	SYT11	RIMS1_wk4_1	wk4	0.461	1	1	0.461	FALSE	FALSE
RIMS1	TANC2	RIMS1_wk4_1	wk4	0.864	1	1	0.864	FALSE	FALSE
RIMS1	TMOD2	RIMS1_wk4_2	wk4	0.557	1	1	0.557	FALSE	FALSE
RIMS1	TNIK	RIMS1_wk4_1	wk4	0.45	1	1	0.45	FALSE	FALSE
RIMS1	TRA2B	RIMS1_wk4_1	wk4	0.494	1	1	0.494	FALSE	FALSE
RIMS1	TRIM71	RIMS1_wk4_1	wk4	0.587	1	1	0.587	FALSE	FALSE
RIMS1	TSC1	RIMS1_wk4_1	wk4	0.555	1	1	0.555	FALSE	FALSE
RIMS1	UNC13A	RIMS1_wk4_1, RIMS1_wk4_2	wk4, wk4	0.445, 0.469	2	1	0.469	FALSE	FALSE
RIMS1	UNC13B	RIMS1_wk4_1	wk4	0.639	1	1	0.639	TRUE	FALSE
RIMS1	VANGL2	RIMS1_wk4_1	wk4	0.634	1	1	0.634	FALSE	FALSE
RIMS1	VDAC2	RIMS1_wk4_1	wk4	1.12	1	1	1.12	FALSE	FALSE
RIMS1	VDAC3	RIMS1_wk4_1	wk4	0.667	1	1	0.667	FALSE	FALSE
RIMS1	VGF	RIMS1_wk4_1, RIMS1_wk4_2	wk4, wk4	0.230, 0.397	2	1	0.397	FALSE	FALSE
RIMS1	WDR47	RIMS1_wk4_1	wk4	0.592	1	1	0.592	FALSE	FALSE
RIMS1	YWHAB	RIMS1_wk4_1	wk4	0.936	1	1	0.936	TRUE	FALSE
RIMS1	YWHAE	RIMS1_wk4_1, RIMS1_wk4_2	wk4, wk4	0.818, 0.895	2	1	0.895	TRUE	FALSE
RIMS1	YWHAG	RIMS1_wk4_1, RIMS1_wk4_2	wk4, wk4	0.982, 0.747	2	1	0.982	TRUE	FALSE
RIMS1	YWHAH	RIMS1_wk4_1, RIMS1_wk4_2	wk4, wk4	0.990, 0.588	2	1	0.99	TRUE	FALSE
RIMS1	YWHAQ	RIMS1_wk4_1, RIMS1_wk4_2	wk4, wk4	0.762, 0.467	2	1	0.762	TRUE	FALSE
RIMS1	YWHAZ	RIMS1_wk4_1	wk4	0.677	1	1	0.677	TRUE	FALSE
SYNGAP1	ABI1	SYNGAP1_wk4_2	wk4	0.885	1	1	0.885	FALSE	FALSE
SYNGAP1	ABI2	SYNGAP1_wk4_2	wk4	0.395	1	1	0.395	FALSE	FALSE
SYNGAP1	ACTB	SYNGAP1_wk3, SYNGAP1_wk4_1	wk3, wk4	0.670, 0.393	2	2	0.67	FALSE	FALSE
SYNGAP1	ACTBL2	SYNGAP1_wk4_1	wk4	0.448	1	1	0.448	FALSE	FALSE
SYNGAP1	ACTC1	SYNGAP1_wk3, SYNGAP1_wk4_1	wk3, wk4	0.707, 0.453	2	2	0.707	FALSE	FALSE
SYNGAP1	ACTG1	SYNGAP1_wk3, SYNGAP1_wk4_1	wk3, wk4	0.658, 0.391	2	2	0.658	FALSE	FALSE
SYNGAP1	ACTL6B	SYNGAP1_wk4_2	wk4	0.81	1	1	0.81	FALSE	FALSE
SYNGAP1	ACTR1A	SYNGAP1_wk4_1	wk4	0.367	1	1	0.367	FALSE	FALSE
SYNGAP1	ACTR2	SYNGAP1_wk4_1	wk4	0.242	1	1	0.242	FALSE	FALSE
SYNGAP1	ALB	SYNGAP1_wk7	wk7	0.473	1	1	0.473	FALSE	FALSE
SYNGAP1	ANK1	SYNGAP1_wk4_1	wk4	0.358	1	1	0.358	FALSE	FALSE
SYNGAP1	ANK2	SYNGAP1_wk3	wk3	0.376	1	1	0.376	FALSE	FALSE
SYNGAP1	AP2A2	SYNGAP1_wk4_2	wk4	0.425	1	1	0.425	FALSE	FALSE
SYNGAP1	AP2M1	SYNGAP1_wk4_2	wk4	0.455	1	1	0.455	FALSE	FALSE
SYNGAP1	AP2S1	SYNGAP1_wk3, SYNGAP1_wk4_2	wk3, wk4	0.285, 0.510	2	2	0.51	FALSE	FALSE
SYNGAP1	ARF1	SYNGAP1_wk7	wk7	0.419	1	1	0.419	FALSE	FALSE
SYNGAP1	ARHGAP21	SYNGAP1_wk4_2	wk4	0.545	1	1	0.545	FALSE	FALSE
SYNGAP1	ARL14EP	SYNGAP1_wk3, SYNGAP1_wk4_2	wk3, wk4	1.077, 0.595	2	2	1.08	FALSE	FALSE
SYNGAP1	ARPC3	SYNGAP1_wk4_1	wk4	0.231	1	1	0.231	FALSE	FALSE
SYNGAP1	ARVCF	SYNGAP1_wk4_2	wk4	0.535	1	1	0.535	FALSE	FALSE
SYNGAP1	ASTN1	SYNGAP1_wk4_2	wk4	0.58	1	1	0.58	FALSE	FALSE
SYNGAP1	ATF7IP	SYNGAP1_wk2, SYNGAP1_wk3, SYNGAP1_wk4_1, SYNGAP1_wk4_2	wk2, wk3, wk4, wk4	1.55, 1.38, 1.52, 1.19	4	3	1.55	FALSE	FALSE
SYNGAP1	ATP1A3	SYNGAP1_wk4_1, SYNGAP1_wk7	wk4, wk7	0.247, 0.614	2	2	0.614	FALSE	FALSE
SYNGAP1	ATP1B1	SYNGAP1_wk4_1, SYNGAP1_wk7	wk4, wk7	0.230, 0.506	2	2	0.506	FALSE	FALSE
SYNGAP1	ATP2B1	SYNGAP1_wk4_1, SYNGAP1_wk7	wk4, wk7	0.223, 0.448	2	2	0.448	FALSE	FALSE
SYNGAP1	ATP2B4	SYNGAP1_wk7	wk7	0.531	1	1	0.531	FALSE	FALSE
SYNGAP1	ATP6AP1	SYNGAP1_wk3, SYNGAP1_wk4_1, SYNGAP1_wk4_2, SYNGAP1_wk7	wk3, wk4, wk4, wk7	1.35, 1.47, 1.16, 1.49	4	3	1.49	FALSE	FALSE
SYNGAP1	ATP6V0A1	SYNGAP1_wk2, SYNGAP1_wk3, SYNGAP1_wk4_1, SYNGAP1_wk4_2, SYNGAP1_wk7	wk2, wk3, wk4, wk4, wk7	1.42, 1.58, 1.70, 1.35, 1.95	5	4	1.95	FALSE	FALSE
SYNGAP1	ATP6V0C	SYNGAP1_wk3, SYNGAP1_wk4_1, SYNGAP1_wk7	wk3, wk4, wk7	1.58, 1.89, 1.46	3	3	1.89	FALSE	FALSE
SYNGAP1	ATP6V0D1	SYNGAP1_wk2, SYNGAP1_wk3, SYNGAP1_wk4_1, SYNGAP1_wk4_2, SYNGAP1_wk7	wk2, wk3, wk4, wk4, wk7	1.41, 2.05, 2.10, 1.52, 1.72	5	4	2.1	FALSE	FALSE
SYNGAP1	ATP6V1A	SYNGAP1_wk2, SYNGAP1_wk3, SYNGAP1_wk4_1, SYNGAP1_wk4_2, SYNGAP1_wk7	wk2, wk3, wk4, wk4, wk7	0.892, 1.407, 1.601, 1.450, 1.534	5	4	1.6	FALSE	FALSE
SYNGAP1	ATP6V1B2	SYNGAP1_wk2, SYNGAP1_wk3, SYNGAP1_wk4_1, SYNGAP1_wk4_2, SYNGAP1_wk7	wk2, wk3, wk4, wk4, wk7	0.773, 1.360, 1.248, 1.095, 1.264	5	4	1.36	FALSE	FALSE
SYNGAP1	ATP6V1C1	SYNGAP1_wk2, SYNGAP1_wk3, SYNGAP1_wk4_1, SYNGAP1_wk4_2, SYNGAP1_wk7	wk2, wk3, wk4, wk4, wk7	1.17, 1.01, 1.54, 1.35, 1.35	5	4	1.54	FALSE	FALSE
SYNGAP1	ATP6V1D	SYNGAP1_wk3, SYNGAP1_wk4_1, SYNGAP1_wk4_2, SYNGAP1_wk7	wk3, wk4, wk4, wk7	1.58, 1.59, 1.00, 1.69	4	3	1.69	FALSE	FALSE
SYNGAP1	ATP6V1E1	SYNGAP1_wk2, SYNGAP1_wk3, SYNGAP1_wk4_1, SYNGAP1_wk4_2, SYNGAP1_wk7	wk2, wk3, wk4, wk4, wk7	0.975, 1.155, 1.198, 1.040, 1.590	5	4	1.59	FALSE	FALSE
SYNGAP1	ATP6V1F	SYNGAP1_wk3, SYNGAP1_wk4_1, SYNGAP1_wk4_2, SYNGAP1_wk7	wk3, wk4, wk4, wk7	1.57, 1.07, 1.45, 1.40	4	3	1.57	FALSE	FALSE
SYNGAP1	ATP6V1G1	SYNGAP1_wk3, SYNGAP1_wk4_1, SYNGAP1_wk4_2, SYNGAP1_wk7	wk3, wk4, wk4, wk7	1.183, 1.119, 0.475, 1.421	4	3	1.42	FALSE	FALSE
SYNGAP1	ATP6V1G2	SYNGAP1_wk3, SYNGAP1_wk4_1, SYNGAP1_wk4_2, SYNGAP1_wk7	wk3, wk4, wk4, wk7	1.201, 1.098, 0.615, 1.303	4	3	1.3	FALSE	FALSE
SYNGAP1	ATP6V1H	SYNGAP1_wk4_1, SYNGAP1_wk4_2, SYNGAP1_wk7	wk4, wk4, wk7	0.597, 0.770, 1.419	3	2	1.42	FALSE	FALSE
SYNGAP1	BAIAP2	SYNGAP1_wk2, SYNGAP1_wk3, SYNGAP1_wk4_1, SYNGAP1_wk4_2, SYNGAP1_wk7	wk2, wk3, wk4, wk4, wk7	1.097, 1.091, 0.888, 0.945, 0.968	5	4	1.1	FALSE	FALSE
SYNGAP1	BANF1	SYNGAP1_wk2, SYNGAP1_wk3, SYNGAP1_wk4_1, SYNGAP1_wk4_2	wk2, wk3, wk4, wk4	0.953, 0.888, 1.128, 0.590	4	3	1.13	FALSE	FALSE
SYNGAP1	BASP1	SYNGAP1_wk4_1	wk4	0.414	1	1	0.414	FALSE	FALSE
SYNGAP1	BCAS2	SYNGAP1_wk3, SYNGAP1_wk4_2	wk3, wk4	0.403, 0.775	2	2	0.775	FALSE	FALSE
SYNGAP1	BCLAF1	SYNGAP1_wk3, SYNGAP1_wk4_1, SYNGAP1_wk4_2	wk3, wk4, wk4	0.386, 0.325, 0.785	3	2	0.785	FALSE	FALSE
SYNGAP1	BRK1	SYNGAP1_wk4_2	wk4	0.995	1	1	0.995	FALSE	FALSE
SYNGAP1	BRSK1	SYNGAP1_wk4_1, SYNGAP1_wk7	wk4, wk7	0.505, 0.741	2	2	0.741	FALSE	FALSE
SYNGAP1	BTBD1	SYNGAP1_wk4_1, SYNGAP1_wk4_2	wk4, wk4	1.160, 0.965	2	1	1.16	FALSE	FALSE
SYNGAP1	BTBD2	SYNGAP1_wk3, SYNGAP1_wk4_1, SYNGAP1_wk4_2, SYNGAP1_wk7	wk3, wk4, wk4, wk7	0.897, 0.872, 1.055, 0.595	4	3	1.05	FALSE	FALSE
SYNGAP1	C12orf57	SYNGAP1_wk4_1, SYNGAP1_wk4_2, SYNGAP1_wk7	wk4, wk4, wk7	0.521, 0.850, 0.611	3	2	0.85	FALSE	FALSE
SYNGAP1	CACNA2D1	SYNGAP1_wk3, SYNGAP1_wk4_1, SYNGAP1_wk4_2, SYNGAP1_wk7	wk3, wk4, wk4, wk7	1.19, 1.30, 1.06, 1.43	4	3	1.43	FALSE	FALSE
SYNGAP1	CACNA2D2	SYNGAP1_wk4_1, SYNGAP1_wk4_2, SYNGAP1_wk7	wk4, wk4, wk7	0.550, 0.985, 1.148	3	2	1.15	FALSE	FALSE
SYNGAP1	CALM1	SYNGAP1_wk3	wk3	0.404	1	1	0.404	FALSE	FALSE
SYNGAP1	CAMK2B	SYNGAP1_wk4_1, SYNGAP1_wk7	wk4, wk7	0.208, 0.511	2	2	0.511	FALSE	FALSE
SYNGAP1	CAMK2D	SYNGAP1_wk7	wk7	0.482	1	1	0.482	FALSE	FALSE
SYNGAP1	CAMK2G	SYNGAP1_wk4_1, SYNGAP1_wk7	wk4, wk7	0.215, 0.514	2	2	0.514	FALSE	FALSE
SYNGAP1	CAMSAP3	SYNGAP1_wk4_2, SYNGAP1_wk7	wk4, wk7	0.545, 0.418	2	2	0.545	FALSE	FALSE
SYNGAP1	CAPRIN1	SYNGAP1_wk4_2	wk4	0.47	1	1	0.47	FALSE	FALSE
SYNGAP1	CAPZA2	SYNGAP1_wk3	wk3	0.264	1	1	0.264	FALSE	FALSE
SYNGAP1	CARMIL2	SYNGAP1_wk4_2	wk4	0.53	1	1	0.53	FALSE	FALSE
SYNGAP1	CASK	SYNGAP1_wk4_1	wk4	0.216	1	1	0.216	FALSE	FALSE
SYNGAP1	CCT3	SYNGAP1_wk4_1	wk4	0.215	1	1	0.215	FALSE	FALSE
SYNGAP1	CD59	SYNGAP1_wk4_1, SYNGAP1_wk7	wk4, wk7	1.04, 1.71	2	2	1.71	FALSE	FALSE
SYNGAP1	CDH2	SYNGAP1_wk4_1, SYNGAP1_wk4_2, SYNGAP1_wk7	wk4, wk4, wk7	0.302, 0.590, 0.517	3	2	0.59	FALSE	FALSE
SYNGAP1	CFL1	SYNGAP1_wk4_1	wk4	0.301	1	1	0.301	FALSE	FALSE
SYNGAP1	CHD4	SYNGAP1_wk3, SYNGAP1_wk4_1, SYNGAP1_wk4_2	wk3, wk4, wk4	0.464, 0.452, 0.745	3	2	0.745	FALSE	FALSE
SYNGAP1	CHMP1A	SYNGAP1_wk2, SYNGAP1_wk3, SYNGAP1_wk4_1, SYNGAP1_wk4_2, SYNGAP1_wk7	wk2, wk3, wk4, wk4, wk7	0.638, 0.755, 0.967, 0.625, 0.876	5	4	0.967	FALSE	FALSE
SYNGAP1	CHMP2A	SYNGAP1_wk4_1, SYNGAP1_wk7	wk4, wk7	0.999, 1.133	2	2	1.13	FALSE	FALSE
SYNGAP1	CHMP3	SYNGAP1_wk4_1, SYNGAP1_wk4_2	wk4, wk4	0.696, 0.500	2	1	0.696	FALSE	FALSE
SYNGAP1	CHMP4B	SYNGAP1_wk2, SYNGAP1_wk3, SYNGAP1_wk4_1, SYNGAP1_wk7	wk2, wk3, wk4, wk7	0.570, 0.606, 0.496, 0.714	4	4	0.714	FALSE	FALSE
SYNGAP1	CHTOP	SYNGAP1_wk3, SYNGAP1_wk4_1, SYNGAP1_wk4_2	wk3, wk4, wk4	0.555, 0.306, 0.535	3	2	0.555	FALSE	FALSE
SYNGAP1	CNKSR2	SYNGAP1_wk4_2	wk4	0.95	1	1	0.95	FALSE	FALSE
SYNGAP1	CNTFR	SYNGAP1_wk4_1	wk4	0.451	1	1	0.451	FALSE	FALSE
SYNGAP1	CNTN1	SYNGAP1_wk3, SYNGAP1_wk4_1, SYNGAP1_wk4_2, SYNGAP1_wk7	wk3, wk4, wk4, wk7	1.48, 1.29, 1.04, 1.79	4	3	1.79	FALSE	FALSE
SYNGAP1	CNTNAP1	SYNGAP1_wk2, SYNGAP1_wk3, SYNGAP1_wk4_1, SYNGAP1_wk4_2, SYNGAP1_wk7	wk2, wk3, wk4, wk4, wk7	0.932, 1.539, 1.365, 1.450, 1.767	5	4	1.77	FALSE	FALSE
SYNGAP1	CORO2B	SYNGAP1_wk3, SYNGAP1_wk4_1	wk3, wk4	0.469, 0.231	2	2	0.469	FALSE	FALSE
SYNGAP1	CRABP1	SYNGAP1_wk3, SYNGAP1_wk4_1, SYNGAP1_wk7	wk3, wk4, wk7	0.329, 0.721, 0.587	3	3	0.721	FALSE	FALSE
SYNGAP1	CTNNA1	SYNGAP1_wk4_1	wk4	0.585	1	1	0.585	FALSE	FALSE
SYNGAP1	CTNNA2	SYNGAP1_wk3, SYNGAP1_wk4_1, SYNGAP1_wk4_2, SYNGAP1_wk7	wk3, wk4, wk4, wk7	0.461, 0.386, 0.765, 0.494	4	3	0.765	FALSE	FALSE
SYNGAP1	CTNNB1	SYNGAP1_wk4_1, SYNGAP1_wk4_2, SYNGAP1_wk7	wk4, wk4, wk7	0.406, 0.685, 0.502	3	2	0.685	FALSE	FALSE
SYNGAP1	CTNND1	SYNGAP1_wk4_1, SYNGAP1_wk4_2, SYNGAP1_wk7	wk4, wk4, wk7	0.343, 0.480, 0.327	3	2	0.48	FALSE	FALSE
SYNGAP1	CTNND2	SYNGAP1_wk2, SYNGAP1_wk3, SYNGAP1_wk4_1, SYNGAP1_wk4_2, SYNGAP1_wk7	wk2, wk3, wk4, wk4, wk7	0.819, 1.111, 0.620, 0.855, 0.848	5	4	1.11	FALSE	FALSE
SYNGAP1	CYFIP2	SYNGAP1_wk4_1, SYNGAP1_wk4_2, SYNGAP1_wk7	wk4, wk4, wk7	0.931, 1.115, 1.153	3	2	1.15	FALSE	FALSE
SYNGAP1	CYLD	SYNGAP1_wk2, SYNGAP1_wk3, SYNGAP1_wk4_1, SYNGAP1_wk4_2	wk2, wk3, wk4, wk4	1.08, 1.07, 0.98, 1.04	4	3	1.08	FALSE	FALSE
SYNGAP1	CYTH2	SYNGAP1_wk4_2	wk4	0.93	1	1	0.93	FALSE	FALSE
SYNGAP1	DBN1	SYNGAP1_wk3	wk3	0.485	1	1	0.485	FALSE	FALSE
SYNGAP1	DCAF7	SYNGAP1_wk2, SYNGAP1_wk4_2	wk2, wk4	0.796, 0.805	2	2	0.805	FALSE	FALSE
SYNGAP1	DCHS1	SYNGAP1_wk4_2	wk4	0.585	1	1	0.585	FALSE	FALSE
SYNGAP1	DCLK2	SYNGAP1_wk3	wk3	0.463	1	1	0.463	FALSE	FALSE
SYNGAP1	DCX	SYNGAP1_wk3, SYNGAP1_wk4_1, SYNGAP1_wk4_2	wk3, wk4, wk4	0.546, 0.438, 0.765	3	2	0.765	FALSE	FALSE
SYNGAP1	DLG4	SYNGAP1_wk4_2	wk4	0.635	1	1	0.635	TRUE	FALSE
SYNGAP1	DNAJC6	SYNGAP1_wk4_2	wk4	0.625	1	1	0.625	FALSE	FALSE
SYNGAP1	DSTN	SYNGAP1_wk4_1	wk4	0.286	1	1	0.286	FALSE	FALSE
SYNGAP1	DYNLL2	SYNGAP1_wk4_1	wk4	0.286	1	1	0.286	FALSE	FALSE
SYNGAP1	DYRK1A	SYNGAP1_wk4_2	wk4	0.83	1	1	0.83	FALSE	FALSE
SYNGAP1	DYRK1B	SYNGAP1_wk4_2	wk4	1.28	1	1	1.28	FALSE	FALSE
SYNGAP1	EIF4A3	SYNGAP1_wk3, SYNGAP1_wk4_2	wk3, wk4	0.438, 0.455	2	2	0.455	FALSE	FALSE
SYNGAP1	ELAVL2	SYNGAP1_wk4_1, SYNGAP1_wk4_2, SYNGAP1_wk7	wk4, wk4, wk7	0.394, 0.500, 0.480	3	2	0.5	FALSE	FALSE
SYNGAP1	ELAVL3	SYNGAP1_wk3, SYNGAP1_wk4_1, SYNGAP1_wk4_2, SYNGAP1_wk7	wk3, wk4, wk4, wk7	0.550, 0.505, 0.620, 0.507	4	3	0.62	FALSE	FALSE
SYNGAP1	ELAVL4	SYNGAP1_wk3, SYNGAP1_wk4_1, SYNGAP1_wk4_2, SYNGAP1_wk7	wk3, wk4, wk4, wk7	0.455, 0.354, 0.645, 0.440	4	3	0.645	FALSE	FALSE
SYNGAP1	EMD	SYNGAP1_wk3, SYNGAP1_wk4_1, SYNGAP1_wk4_2	wk3, wk4, wk4	0.580, 0.886, 0.685	3	2	0.886	FALSE	FALSE
SYNGAP1	ENAH	SYNGAP1_wk2, SYNGAP1_wk3, SYNGAP1_wk4_1, SYNGAP1_wk4_2, SYNGAP1_wk7	wk2, wk3, wk4, wk4, wk7	1.61, 1.69, 1.31, 1.53, 1.43	5	4	1.69	FALSE	FALSE
SYNGAP1	EPHA4	SYNGAP1_wk4_2, SYNGAP1_wk7	wk4, wk7	0.390, 0.816	2	2	0.816	FALSE	FALSE
SYNGAP1	EPHA5	SYNGAP1_wk4_1, SYNGAP1_wk4_2, SYNGAP1_wk7	wk4, wk4, wk7	0.996, 0.865, 1.244	3	2	1.24	FALSE	FALSE
SYNGAP1	EPN2	SYNGAP1_wk4_2	wk4	0.935	1	1	0.935	FALSE	FALSE
SYNGAP1	ERH	SYNGAP1_wk3, SYNGAP1_wk4_1	wk3, wk4	0.669, 0.270	2	2	0.669	FALSE	FALSE
SYNGAP1	ERLIN1	SYNGAP1_wk4_1	wk4	1.44	1	1	1.44	FALSE	FALSE
SYNGAP1	ERLIN2	SYNGAP1_wk2, SYNGAP1_wk3, SYNGAP1_wk4_1, SYNGAP1_wk4_2	wk2, wk3, wk4, wk4	0.766, 1.455, 1.643, 0.925	4	3	1.64	FALSE	FALSE
SYNGAP1	EVL	SYNGAP1_wk4_2	wk4	0.45	1	1	0.45	FALSE	FALSE
SYNGAP1	FAAP100	SYNGAP1_wk3, SYNGAP1_wk4_2	wk3, wk4	0.644, 0.450	2	2	0.644	FALSE	FALSE
SYNGAP1	FBXO41	SYNGAP1_wk4_2	wk4	0.5	1	1	0.5	FALSE	FALSE
SYNGAP1	FLOT1	SYNGAP1_wk2, SYNGAP1_wk3, SYNGAP1_wk4_1, SYNGAP1_wk4_2, SYNGAP1_wk7	wk2, wk3, wk4, wk4, wk7	0.542, 1.534, 1.382, 0.805, 1.383	5	4	1.53	FALSE	FALSE
SYNGAP1	FLOT2	SYNGAP1_wk2, SYNGAP1_wk3, SYNGAP1_wk4_1, SYNGAP1_wk4_2, SYNGAP1_wk7	wk2, wk3, wk4, wk4, wk7	0.699, 1.494, 1.706, 1.060, 1.276	5	4	1.71	FALSE	FALSE
SYNGAP1	FMNL2	SYNGAP1_wk3, SYNGAP1_wk4_1, SYNGAP1_wk4_2, SYNGAP1_wk7	wk3, wk4, wk4, wk7	0.454, 0.211, 0.550, 0.348	4	3	0.55	FALSE	FALSE
SYNGAP1	FMR1	SYNGAP1_wk4_1, SYNGAP1_wk4_2	wk4, wk4	0.245, 0.675	2	1	0.675	FALSE	FALSE
SYNGAP1	FXR1	SYNGAP1_wk3, SYNGAP1_wk4_1, SYNGAP1_wk4_2	wk3, wk4, wk4	0.433, 0.405, 0.440	3	2	0.44	FALSE	FALSE
SYNGAP1	FXR2	SYNGAP1_wk3, SYNGAP1_wk4_1, SYNGAP1_wk4_2	wk3, wk4, wk4	0.438, 0.343, 0.455	3	2	0.455	FALSE	FALSE
SYNGAP1	FYN	SYNGAP1_wk4_1, SYNGAP1_wk4_2, SYNGAP1_wk7	wk4, wk4, wk7	0.263, 0.535, 0.686	3	2	0.686	FALSE	FALSE
SYNGAP1	G3BP2	SYNGAP1_wk3, SYNGAP1_wk4_2	wk3, wk4	0.302, 0.495	2	2	0.495	FALSE	FALSE
SYNGAP1	GAP43	SYNGAP1_wk4_1, SYNGAP1_wk7	wk4, wk7	0.297, 0.430	2	2	0.43	FALSE	FALSE
SYNGAP1	GAREM2	SYNGAP1_wk4_2	wk4	0.805	1	1	0.805	FALSE	FALSE
SYNGAP1	GDI1	SYNGAP1_wk4_1	wk4	0.21	1	1	0.21	FALSE	FALSE
SYNGAP1	GFRA1	SYNGAP1_wk4_1, SYNGAP1_wk7	wk4, wk7	0.561, 0.387	2	2	0.561	FALSE	FALSE
SYNGAP1	GFRA2	SYNGAP1_wk3, SYNGAP1_wk4_1, SYNGAP1_wk4_2, SYNGAP1_wk7	wk3, wk4, wk4, wk7	1.164, 0.717, 0.945, 1.193	4	3	1.19	FALSE	FALSE
SYNGAP1	GGA3	SYNGAP1_wk3, SYNGAP1_wk4_1, SYNGAP1_wk4_2, SYNGAP1_wk7	wk3, wk4, wk4, wk7	0.851, 0.707, 1.180, 1.137	4	3	1.18	FALSE	FALSE
SYNGAP1	GNA11	SYNGAP1_wk4_1	wk4	0.533	1	1	0.533	FALSE	FALSE
SYNGAP1	GNAI1	SYNGAP1_wk3, SYNGAP1_wk4_1, SYNGAP1_wk7	wk3, wk4, wk7	0.459, 0.568, 0.672	3	3	0.672	FALSE	FALSE
SYNGAP1	GNAI2	SYNGAP1_wk4_1	wk4	0.585	1	1	0.585	FALSE	FALSE
SYNGAP1	GNAI3	SYNGAP1_wk3, SYNGAP1_wk4_1, SYNGAP1_wk4_2, SYNGAP1_wk7	wk3, wk4, wk4, wk7	0.750, 0.560, 0.480, 0.687	4	3	0.75	FALSE	FALSE
SYNGAP1	GNAL	SYNGAP1_wk7	wk7	0.367	1	1	0.367	FALSE	FALSE
SYNGAP1	GNAO1	SYNGAP1_wk3, SYNGAP1_wk4_1, SYNGAP1_wk7	wk3, wk4, wk7	0.534, 0.479, 0.617	3	3	0.617	FALSE	FALSE
SYNGAP1	GNAQ	SYNGAP1_wk4_1, SYNGAP1_wk7	wk4, wk7	0.566, 0.412	2	2	0.566	FALSE	FALSE
SYNGAP1	GNAS	SYNGAP1_wk3, SYNGAP1_wk4_1, SYNGAP1_wk7	wk3, wk4, wk7	0.401, 0.482, 0.647	3	3	0.647	FALSE	FALSE
SYNGAP1	GNAZ	SYNGAP1_wk4_1, SYNGAP1_wk7	wk4, wk7	0.510, 0.494	2	2	0.51	FALSE	FALSE
SYNGAP1	GNB1	SYNGAP1_wk3, SYNGAP1_wk7	wk3, wk7	0.183, 0.406	2	2	0.406	FALSE	FALSE
SYNGAP1	GNB2	SYNGAP1_wk4_1, SYNGAP1_wk7	wk4, wk7	0.267, 0.518	2	2	0.518	FALSE	FALSE
SYNGAP1	GNG2	SYNGAP1_wk4_1, SYNGAP1_wk7	wk4, wk7	0.448, 0.444	2	2	0.448	FALSE	FALSE
SYNGAP1	GPC2	SYNGAP1_wk3, SYNGAP1_wk4_1, SYNGAP1_wk4_2	wk3, wk4, wk4	0.639, 0.325, 0.545	3	2	0.639	FALSE	FALSE
SYNGAP1	GPHN	SYNGAP1_wk2, SYNGAP1_wk3, SYNGAP1_wk4_1, SYNGAP1_wk4_2, SYNGAP1_wk7	wk2, wk3, wk4, wk4, wk7	0.757, 1.048, 0.482, 0.810, 0.587	5	4	1.05	FALSE	FALSE
SYNGAP1	GRIP1	SYNGAP1_wk3, SYNGAP1_wk4_1, SYNGAP1_wk4_2	wk3, wk4, wk4	0.385, 0.502, 0.700	3	2	0.7	FALSE	FALSE
SYNGAP1	HLA-A	SYNGAP1_wk7	wk7	0.92	1	1	0.92	FALSE	FALSE
SYNGAP1	HLA-C	SYNGAP1_wk4_2	wk4	0.53	1	1	0.53	FALSE	FALSE
SYNGAP1	HNRNPA0	SYNGAP1_wk3, SYNGAP1_wk4_1	wk3, wk4	0.363, 0.363	2	2	0.363	FALSE	FALSE
SYNGAP1	HNRNPA1	SYNGAP1_wk3, SYNGAP1_wk4_1	wk3, wk4	0.488, 0.345	2	2	0.488	FALSE	FALSE
SYNGAP1	HNRNPA2B1	SYNGAP1_wk3, SYNGAP1_wk4_1	wk3, wk4	0.574, 0.277	2	2	0.574	FALSE	FALSE
SYNGAP1	HNRNPA3	SYNGAP1_wk3, SYNGAP1_wk4_1	wk3, wk4	0.546, 0.325	2	2	0.546	FALSE	FALSE
SYNGAP1	HNRNPC	SYNGAP1_wk3	wk3	0.227	1	1	0.227	FALSE	FALSE
SYNGAP1	HNRNPD	SYNGAP1_wk4_2	wk4	0.43	1	1	0.43	FALSE	FALSE
SYNGAP1	HNRNPDL	SYNGAP1_wk3, SYNGAP1_wk4_2	wk3, wk4	0.471, 0.590	2	2	0.59	FALSE	FALSE
SYNGAP1	HNRNPF	SYNGAP1_wk3	wk3	0.204	1	1	0.204	FALSE	FALSE
SYNGAP1	HNRNPH3	SYNGAP1_wk4_1	wk4	0.331	1	1	0.331	FALSE	FALSE
SYNGAP1	HNRNPM	SYNGAP1_wk3, SYNGAP1_wk4_1	wk3, wk4	0.269, 0.212	2	2	0.269	FALSE	FALSE
SYNGAP1	HNRNPU	SYNGAP1_wk3	wk3	0.263	1	1	0.263	FALSE	FALSE
SYNGAP1	HSBP1	SYNGAP1_wk4_1, SYNGAP1_wk4_2, SYNGAP1_wk7	wk4, wk4, wk7	1.15, 1.50, 1.10	3	2	1.5	FALSE	FALSE
SYNGAP1	HSPA12A	SYNGAP1_wk3	wk3	0.19	1	1	0.19	FALSE	FALSE
SYNGAP1	IGF2BP1	SYNGAP1_wk3, SYNGAP1_wk4_2	wk3, wk4	0.337, 0.685	2	2	0.685	FALSE	FALSE
SYNGAP1	IGF2BP2	SYNGAP1_wk3, SYNGAP1_wk4_2	wk3, wk4	0.279, 0.670	2	2	0.67	FALSE	FALSE
SYNGAP1	IGF2BP3	SYNGAP1_wk3, SYNGAP1_wk4_2	wk3, wk4	0.41, 0.68	2	2	0.68	FALSE	FALSE
SYNGAP1	IGLON5	SYNGAP1_wk4_1, SYNGAP1_wk7	wk4, wk7	0.583, 1.007	2	2	1.01	FALSE	FALSE
SYNGAP1	ILF3	SYNGAP1_wk3	wk3	0.206	1	1	0.206	FALSE	FALSE
SYNGAP1	IQSEC1	SYNGAP1_wk3, SYNGAP1_wk4_2	wk3, wk4	0.347, 0.580	2	2	0.58	FALSE	FALSE
SYNGAP1	ISL1	SYNGAP1_wk2, SYNGAP1_wk3, SYNGAP1_wk4_1, SYNGAP1_wk4_2, SYNGAP1_wk7	wk2, wk3, wk4, wk4, wk7	0.860, 1.459, 1.546, 1.465, 0.979	5	4	1.55	FALSE	FALSE
SYNGAP1	ISL2	SYNGAP1_wk2, SYNGAP1_wk3, SYNGAP1_wk4_1, SYNGAP1_wk4_2	wk2, wk3, wk4, wk4	0.847, 1.663, 1.220, 1.540	4	3	1.66	FALSE	FALSE
SYNGAP1	ITM2C	SYNGAP1_wk4_2, SYNGAP1_wk7	wk4, wk7	0.455, 0.747	2	2	0.747	FALSE	FALSE
SYNGAP1	KALRN	SYNGAP1_wk3, SYNGAP1_wk4_2	wk3, wk4	0.619, 0.735	2	2	0.735	FALSE	FALSE
SYNGAP1	KHDRBS1	SYNGAP1_wk3, SYNGAP1_wk4_1	wk3, wk4	0.436, 0.237	2	2	0.436	FALSE	FALSE
SYNGAP1	KHDRBS2	SYNGAP1_wk4_2	wk4	0.45	1	1	0.45	FALSE	FALSE
SYNGAP1	KHDRBS3	SYNGAP1_wk4_1	wk4	0.524	1	1	0.524	FALSE	FALSE
SYNGAP1	KIAA1217	SYNGAP1_wk4_2	wk4	0.99	1	1	0.99	FALSE	FALSE
SYNGAP1	KIAA1522	SYNGAP1_wk4_2	wk4	0.525	1	1	0.525	FALSE	FALSE
SYNGAP1	KIDINS220	SYNGAP1_wk3, SYNGAP1_wk4_1, SYNGAP1_wk4_2, SYNGAP1_wk7	wk3, wk4, wk4, wk7	0.634, 0.950, 0.530, 0.665	4	3	0.95	FALSE	FALSE
SYNGAP1	KIRREL3	SYNGAP1_wk4_1, SYNGAP1_wk4_2	wk4, wk4	0.31, 0.66	2	1	0.66	FALSE	FALSE
SYNGAP1	KPNA3	SYNGAP1_wk3	wk3	0.251	1	1	0.251	FALSE	FALSE
SYNGAP1	KPNA6	SYNGAP1_wk4_2	wk4	0.425	1	1	0.425	FALSE	FALSE
SYNGAP1	KPNB1	SYNGAP1_wk3, SYNGAP1_wk4_1, SYNGAP1_wk4_2, SYNGAP1_wk7	wk3, wk4, wk4, wk7	1.169, 1.110, 0.825, 0.851	4	3	1.17	FALSE	FALSE
SYNGAP1	KRAS	SYNGAP1_wk4_1	wk4	0.269	1	1	0.269	TRUE	FALSE
SYNGAP1	LAMTOR1	SYNGAP1_wk4_2	wk4	0.795	1	1	0.795	FALSE	FALSE
SYNGAP1	LAMTOR3	SYNGAP1_wk4_2	wk4	0.47	1	1	0.47	FALSE	FALSE
SYNGAP1	LARP1	SYNGAP1_wk4_2	wk4	0.545	1	1	0.545	FALSE	FALSE
SYNGAP1	LAS1L	SYNGAP1_wk4_2	wk4	0.495	1	1	0.495	FALSE	FALSE
SYNGAP1	LDB1	SYNGAP1_wk3, SYNGAP1_wk4_1, SYNGAP1_wk4_2, SYNGAP1_wk7	wk3, wk4, wk4, wk7	1.81, 1.85, 1.43, 1.60	4	3	1.85	FALSE	FALSE
SYNGAP1	LEMD2	SYNGAP1_wk4_2	wk4	0.665	1	1	0.665	FALSE	FALSE
SYNGAP1	LIG3	SYNGAP1_wk2, SYNGAP1_wk3, SYNGAP1_wk4_2	wk2, wk3, wk4	0.894, 0.769, 0.735	3	3	0.894	FALSE	FALSE
SYNGAP1	LIN7C	SYNGAP1_wk7	wk7	0.376	1	1	0.376	FALSE	FALSE
SYNGAP1	LSAMP	SYNGAP1_wk3, SYNGAP1_wk4_1, SYNGAP1_wk4_2, SYNGAP1_wk7	wk3, wk4, wk4, wk7	1.170, 1.014, 0.745, 1.613	4	3	1.61	FALSE	FALSE
SYNGAP1	LY6H	SYNGAP1_wk4_1, SYNGAP1_wk4_2, SYNGAP1_wk7	wk4, wk4, wk7	1.305, 0.655, 2.321	3	2	2.32	FALSE	FALSE
SYNGAP1	LYNX1	SYNGAP1_wk7	wk7	1.56	1	1	1.56	FALSE	FALSE
SYNGAP1	MAGOHB	SYNGAP1_wk4_2	wk4	1.07	1	1	1.07	FALSE	FALSE
SYNGAP1	MAP3K7	SYNGAP1_wk3, SYNGAP1_wk4_2	wk3, wk4	0.630, 0.905	2	2	0.905	FALSE	FALSE
SYNGAP1	MAP4	SYNGAP1_wk3, SYNGAP1_wk4_2	wk3, wk4	0.448, 0.460	2	2	0.46	FALSE	FALSE
SYNGAP1	MAP4K4	SYNGAP1_wk4_2	wk4	0.545	1	1	0.545	FALSE	FALSE
SYNGAP1	MAPRE2	SYNGAP1_wk2, SYNGAP1_wk3, SYNGAP1_wk4_1, SYNGAP1_wk4_2, SYNGAP1_wk7	wk2, wk3, wk4, wk4, wk7	1.42, 1.68, 1.25, 1.23, 1.26	5	4	1.68	FALSE	FALSE
SYNGAP1	MAPRE3	SYNGAP1_wk4_1	wk4	1.02	1	1	1.02	FALSE	FALSE
SYNGAP1	MDGA1	SYNGAP1_wk4_1	wk4	0.555	1	1	0.555	FALSE	FALSE
SYNGAP1	MPRIP	SYNGAP1_wk3	wk3	0.333	1	1	0.333	FALSE	FALSE
SYNGAP1	MSANTD4	SYNGAP1_wk4_2	wk4	0.665	1	1	0.665	FALSE	FALSE
SYNGAP1	MYH10	SYNGAP1_wk3	wk3	0.676	1	1	0.676	FALSE	FALSE
SYNGAP1	MYH11	SYNGAP1_wk4_1	wk4	0.229	1	1	0.229	FALSE	FALSE
SYNGAP1	MYH9	SYNGAP1_wk3	wk3	0.687	1	1	0.687	FALSE	FALSE
SYNGAP1	MYL12A	SYNGAP1_wk3	wk3	0.852	1	1	0.852	FALSE	FALSE
SYNGAP1	MYL6	SYNGAP1_wk3	wk3	0.736	1	1	0.736	FALSE	FALSE
SYNGAP1	MYO1B	SYNGAP1_wk3	wk3	0.76	1	1	0.76	FALSE	FALSE
SYNGAP1	MYO5A	SYNGAP1_wk3	wk3	0.418	1	1	0.418	FALSE	FALSE
SYNGAP1	NAV3	SYNGAP1_wk4_2	wk4	0.675	1	1	0.675	FALSE	FALSE
SYNGAP1	NCAM2	SYNGAP1_wk7	wk7	0.722	1	1	0.722	FALSE	FALSE
SYNGAP1	NCKAP1	SYNGAP1_wk3, SYNGAP1_wk4_2	wk3, wk4	0.897, 0.710	2	2	0.897	FALSE	FALSE
SYNGAP1	NCOA5	SYNGAP1_wk2	wk2	0.635	1	1	0.635	FALSE	FALSE
SYNGAP1	NCOA7	SYNGAP1_wk4_2	wk4	0.96	1	1	0.96	FALSE	FALSE
SYNGAP1	NEGR1	SYNGAP1_wk3, SYNGAP1_wk4_1, SYNGAP1_wk7	wk3, wk4, wk7	0.567, 1.200, 0.741	3	3	1.2	FALSE	FALSE
SYNGAP1	NPM1	SYNGAP1_wk3	wk3	0.558	1	1	0.558	FALSE	FALSE
SYNGAP1	NRP1	SYNGAP1_wk7	wk7	0.716	1	1	0.716	FALSE	FALSE
SYNGAP1	NTM	SYNGAP1_wk4_1, SYNGAP1_wk4_2, SYNGAP1_wk7	wk4, wk4, wk7	1.161, 0.445, 1.534	3	2	1.53	FALSE	FALSE
SYNGAP1	NTRK2	SYNGAP1_wk4_1, SYNGAP1_wk4_2	wk4, wk4	0.50, 0.45	2	1	0.5	FALSE	FALSE
SYNGAP1	NUP153	SYNGAP1_wk4_2	wk4	0.52	1	1	0.52	FALSE	FALSE
SYNGAP1	P2RX3	SYNGAP1_wk7	wk7	0.826	1	1	0.826	FALSE	FALSE
SYNGAP1	PABPC1	SYNGAP1_wk4_2	wk4	0.425	1	1	0.425	FALSE	FALSE
SYNGAP1	PAFAH1B3	SYNGAP1_wk4_1	wk4	0.258	1	1	0.258	FALSE	FALSE
SYNGAP1	PAG1	SYNGAP1_wk4_2, SYNGAP1_wk7	wk4, wk7	0.46, 1.10	2	2	1.1	FALSE	FALSE
SYNGAP1	PAICS	SYNGAP1_wk3, SYNGAP1_wk4_1, SYNGAP1_wk4_2, SYNGAP1_wk7	wk3, wk4, wk4, wk7	0.975, 0.538, 0.965, 0.868	4	3	0.975	FALSE	FALSE
SYNGAP1	PAK5	SYNGAP1_wk4_2	wk4	0.445	1	1	0.445	FALSE	FALSE
SYNGAP1	PALM	SYNGAP1_wk4_1, SYNGAP1_wk7	wk4, wk7	0.290, 0.442	2	2	0.442	FALSE	FALSE
SYNGAP1	PARP1	SYNGAP1_wk2, SYNGAP1_wk3, SYNGAP1_wk4_1, SYNGAP1_wk4_2	wk2, wk3, wk4, wk4	0.822, 0.529, 0.638, 0.710	4	3	0.822	FALSE	FALSE
SYNGAP1	PCDH8	SYNGAP1_wk4_2	wk4	0.4	1	1	0.4	FALSE	FALSE
SYNGAP1	PCDHA12	SYNGAP1_wk4_2	wk4	1.1	1	1	1.1	FALSE	FALSE
SYNGAP1	PCDHA4	SYNGAP1_wk4_2	wk4	0.585	1	1	0.585	FALSE	FALSE
SYNGAP1	PCDHA7	SYNGAP1_wk4_1, SYNGAP1_wk7	wk4, wk7	0.341, 0.440	2	2	0.44	FALSE	FALSE
SYNGAP1	PCDHB10	SYNGAP1_wk7	wk7	0.576	1	1	0.576	FALSE	FALSE
SYNGAP1	PCDHB14	SYNGAP1_wk4_2	wk4	0.79	1	1	0.79	FALSE	FALSE
SYNGAP1	PCDHB2	SYNGAP1_wk4_2	wk4	0.52	1	1	0.52	FALSE	FALSE
SYNGAP1	PCDHGB2	SYNGAP1_wk4_1	wk4	0.51	1	1	0.51	FALSE	FALSE
SYNGAP1	PCDHGB4	SYNGAP1_wk4_2, SYNGAP1_wk7	wk4, wk7	0.410, 0.785	2	2	0.785	FALSE	FALSE
SYNGAP1	PCDHGB6	SYNGAP1_wk4_2, SYNGAP1_wk7	wk4, wk7	0.630, 0.651	2	2	0.651	FALSE	FALSE
SYNGAP1	PELP1	SYNGAP1_wk2, SYNGAP1_wk3, SYNGAP1_wk4_1, SYNGAP1_wk4_2	wk2, wk3, wk4, wk4	1.311, 1.599, 0.608, 0.785	4	3	1.6	FALSE	FALSE
SYNGAP1	PFN1	SYNGAP1_wk4_1, SYNGAP1_wk7	wk4, wk7	0.348, 0.414	2	2	0.414	FALSE	FALSE
SYNGAP1	PGAM5	SYNGAP1_wk4_2	wk4	0.69	1	1	0.69	FALSE	FALSE
SYNGAP1	PKP4	SYNGAP1_wk4_2	wk4	1.09	1	1	1.09	FALSE	FALSE
SYNGAP1	PLEKHA5	SYNGAP1_wk4_2	wk4	0.71	1	1	0.71	FALSE	FALSE
SYNGAP1	PLPPR3	SYNGAP1_wk4_1, SYNGAP1_wk7	wk4, wk7	0.215, 0.399	2	2	0.399	FALSE	FALSE
SYNGAP1	PLXNA4	SYNGAP1_wk4_1, SYNGAP1_wk7	wk4, wk7	0.736, 0.777	2	2	0.777	FALSE	FALSE
SYNGAP1	PNMA1	SYNGAP1_wk4_2	wk4	0.485	1	1	0.485	FALSE	FALSE
SYNGAP1	PNN	SYNGAP1_wk4_2	wk4	0.505	1	1	0.505	FALSE	FALSE
SYNGAP1	POM121	SYNGAP1_wk4_1	wk4	0.498	1	1	0.498	FALSE	FALSE
SYNGAP1	POM121C	SYNGAP1_wk3, SYNGAP1_wk4_2	wk3, wk4	0.884, 0.860	2	2	0.884	FALSE	FALSE
SYNGAP1	POTEE	SYNGAP1_wk3	wk3	0.702	1	1	0.702	FALSE	FALSE
SYNGAP1	POTEF	SYNGAP1_wk3, SYNGAP1_wk4_1	wk3, wk4	0.820, 0.344	2	2	0.82	FALSE	FALSE
SYNGAP1	POTEKP	SYNGAP1_wk4_1	wk4	0.427	1	1	0.427	FALSE	FALSE
SYNGAP1	PPFIBP1	SYNGAP1_wk2, SYNGAP1_wk3, SYNGAP1_wk4_1, SYNGAP1_wk4_2, SYNGAP1_wk7	wk2, wk3, wk4, wk4, wk7	0.907, 0.868, 0.722, 0.825, 0.854	5	4	0.907	FALSE	FALSE
SYNGAP1	PPIA	SYNGAP1_wk4_1, SYNGAP1_wk7	wk4, wk7	0.350, 0.365	2	2	0.365	FALSE	FALSE
SYNGAP1	PPP1CA	SYNGAP1_wk4_1	wk4	0.324	1	1	0.324	FALSE	FALSE
SYNGAP1	PPP1CB	SYNGAP1_wk4_1	wk4	0.274	1	1	0.274	FALSE	FALSE
SYNGAP1	PPP1CC	SYNGAP1_wk3, SYNGAP1_wk4_1	wk3, wk4	0.442, 0.339	2	2	0.442	FALSE	FALSE
SYNGAP1	PRCC	SYNGAP1_wk2, SYNGAP1_wk3, SYNGAP1_wk4_1, SYNGAP1_wk4_2	wk2, wk3, wk4, wk4	1.085, 0.804, 1.496, 1.150	4	3	1.5	FALSE	FALSE
SYNGAP1	PRICKLE2	SYNGAP1_wk4_2	wk4	0.53	1	1	0.53	FALSE	FALSE
SYNGAP1	PRKRA	SYNGAP1_wk3, SYNGAP1_wk4_2	wk3, wk4	0.228, 0.390	2	2	0.39	FALSE	FALSE
SYNGAP1	PRMT1	SYNGAP1_wk3, SYNGAP1_wk4_1, SYNGAP1_wk4_2	wk3, wk4, wk4	0.727, 0.801, 0.435	3	2	0.801	FALSE	FALSE
SYNGAP1	PRPF19	SYNGAP1_wk3, SYNGAP1_wk4_1	wk3, wk4	0.436, 0.287	2	2	0.436	FALSE	FALSE
SYNGAP1	PRPH	SYNGAP1_wk4_2	wk4	0.425	1	1	0.425	FALSE	FALSE
SYNGAP1	PTPRS	SYNGAP1_wk4_2	wk4	0.41	1	1	0.41	FALSE	FALSE
SYNGAP1	PUM1	SYNGAP1_wk4_2	wk4	0.44	1	1	0.44	FALSE	FALSE
SYNGAP1	RAB10	SYNGAP1_wk4_1, SYNGAP1_wk7	wk4, wk7	0.776, 0.450	2	2	0.776	FALSE	FALSE
SYNGAP1	RAB14	SYNGAP1_wk4_1	wk4	0.264	1	1	0.264	FALSE	FALSE
SYNGAP1	RAB1A	SYNGAP1_wk3, SYNGAP1_wk4_1, SYNGAP1_wk7	wk3, wk4, wk7	0.424, 0.315, 0.370	3	3	0.424	FALSE	FALSE
SYNGAP1	RAB35	SYNGAP1_wk3, SYNGAP1_wk4_1, SYNGAP1_wk7	wk3, wk4, wk7	0.593, 0.767, 0.382	3	3	0.767	FALSE	FALSE
SYNGAP1	RAB3A	SYNGAP1_wk7	wk7	0.518	1	1	0.518	FALSE	FALSE
SYNGAP1	RAB3B	SYNGAP1_wk7	wk7	0.543	1	1	0.543	FALSE	FALSE
SYNGAP1	RAB3C	SYNGAP1_wk7	wk7	0.606	1	1	0.606	FALSE	FALSE
SYNGAP1	RAB4B	SYNGAP1_wk4_1	wk4	0.462	1	1	0.462	FALSE	FALSE
SYNGAP1	RAB6A	SYNGAP1_wk3, SYNGAP1_wk7	wk3, wk7	0.54, 0.47	2	2	0.54	FALSE	FALSE
SYNGAP1	RAB7A	SYNGAP1_wk4_1, SYNGAP1_wk7	wk4, wk7	0.222, 0.419	2	2	0.419	FALSE	FALSE
SYNGAP1	RAC1	SYNGAP1_wk4_1, SYNGAP1_wk7	wk4, wk7	0.261, 0.311	2	2	0.311	FALSE	FALSE
SYNGAP1	RAI14	SYNGAP1_wk3	wk3	0.73	1	1	0.73	FALSE	FALSE
SYNGAP1	RAN	SYNGAP1_wk4_1	wk4	0.253	1	1	0.253	FALSE	FALSE
SYNGAP1	RAP1GDS1	SYNGAP1_wk4_1	wk4	0.357	1	1	0.357	FALSE	FALSE
SYNGAP1	RASAL2	SYNGAP1_wk4_2	wk4	0.725	1	1	0.725	TRUE	TRUE
SYNGAP1	RBBP7	SYNGAP1_wk4_1	wk4	0.356	1	1	0.356	FALSE	FALSE
SYNGAP1	RBFA	SYNGAP1_wk3	wk3	0.222	1	1	0.222	FALSE	FALSE
SYNGAP1	RBMX	SYNGAP1_wk2, SYNGAP1_wk3, SYNGAP1_wk4_1, SYNGAP1_wk4_2	wk2, wk3, wk4, wk4	0.946, 0.966, 0.555, 0.690	4	3	0.966	FALSE	FALSE
SYNGAP1	RBMXL1	SYNGAP1_wk2, SYNGAP1_wk3	wk2, wk3	0.963, 0.837	2	2	0.963	FALSE	FALSE
SYNGAP1	RFTN1	SYNGAP1_wk2, SYNGAP1_wk3, SYNGAP1_wk4_1, SYNGAP1_wk4_2	wk2, wk3, wk4, wk4	0.614, 1.282, 0.742, 1.360	4	3	1.36	FALSE	FALSE
SYNGAP1	RHOA	SYNGAP1_wk4_1, SYNGAP1_wk7	wk4, wk7	0.325, 0.492	2	2	0.492	FALSE	FALSE
SYNGAP1	RHOC	SYNGAP1_wk4_1	wk4	0.354	1	1	0.354	FALSE	FALSE
SYNGAP1	RIMS2	SYNGAP1_wk7	wk7	0.373	1	1	0.373	FALSE	FALSE
SYNGAP1	RIMS4	SYNGAP1_wk3, SYNGAP1_wk4_2	wk3, wk4	0.789, 0.880	2	2	0.88	FALSE	FALSE
SYNGAP1	RPL10A	SYNGAP1_wk3	wk3	0.314	1	1	0.314	FALSE	FALSE
SYNGAP1	RPL12	SYNGAP1_wk3, SYNGAP1_wk4_1	wk3, wk4	0.552, 0.226	2	2	0.552	FALSE	FALSE
SYNGAP1	RPL14	SYNGAP1_wk3	wk3	0.506	1	1	0.506	FALSE	FALSE
SYNGAP1	RPL15	SYNGAP1_wk3, SYNGAP1_wk4_2	wk3, wk4	0.354, 0.465	2	2	0.465	FALSE	FALSE
SYNGAP1	RPL18	SYNGAP1_wk3, SYNGAP1_wk4_2	wk3, wk4	0.542, 0.445	2	2	0.542	FALSE	FALSE
SYNGAP1	RPL18A	SYNGAP1_wk3	wk3	0.344	1	1	0.344	FALSE	FALSE
SYNGAP1	RPL4	SYNGAP1_wk3	wk3	0.531	1	1	0.531	FALSE	FALSE
SYNGAP1	RPL6	SYNGAP1_wk3, SYNGAP1_wk4_2	wk3, wk4	0.558, 0.475	2	2	0.558	FALSE	FALSE
SYNGAP1	RPLP0	SYNGAP1_wk3, SYNGAP1_wk4_1, SYNGAP1_wk4_2	wk3, wk4, wk4	0.493, 0.302, 0.485	3	2	0.493	FALSE	FALSE
SYNGAP1	RPLP1	SYNGAP1_wk3	wk3	0.644	1	1	0.644	FALSE	FALSE
SYNGAP1	RPLP2	SYNGAP1_wk3, SYNGAP1_wk4_1, SYNGAP1_wk4_2	wk3, wk4, wk4	0.443, 0.333, 0.400	3	2	0.443	FALSE	FALSE
SYNGAP1	RPS12	SYNGAP1_wk3	wk3	0.203	1	1	0.203	FALSE	FALSE
SYNGAP1	RUVBL1	SYNGAP1_wk3, SYNGAP1_wk4_1, SYNGAP1_wk7	wk3, wk4, wk7	0.739, 0.952, 0.362	3	3	0.952	FALSE	FALSE
SYNGAP1	RUVBL2	SYNGAP1_wk4_1, SYNGAP1_wk4_2	wk4, wk4	0.499, 0.420	2	1	0.499	FALSE	FALSE
SYNGAP1	S100A11	SYNGAP1_wk4_1	wk4	0.26	1	1	0.26	FALSE	FALSE
SYNGAP1	SAFB	SYNGAP1_wk2, SYNGAP1_wk3, SYNGAP1_wk4_1, SYNGAP1_wk4_2	wk2, wk3, wk4, wk4	1.137, 1.063, 0.930, 0.775	4	3	1.14	FALSE	FALSE
SYNGAP1	SAFB2	SYNGAP1_wk2, SYNGAP1_wk4_1	wk2, wk4	0.744, 0.727	2	2	0.744	FALSE	FALSE
SYNGAP1	SCYL2	SYNGAP1_wk2, SYNGAP1_wk3, SYNGAP1_wk4_1, SYNGAP1_wk4_2, SYNGAP1_wk7	wk2, wk3, wk4, wk4, wk7	1.277, 1.287, 0.624, 0.860, 0.469	5	4	1.29	FALSE	FALSE
SYNGAP1	SEC13	SYNGAP1_wk4_2	wk4	0.64	1	1	0.64	FALSE	FALSE
SYNGAP1	SEC16A	SYNGAP1_wk2, SYNGAP1_wk4_2	wk2, wk4	0.496, 0.625	2	2	0.625	FALSE	FALSE
SYNGAP1	SEC23A	SYNGAP1_wk4_2	wk4	1.2	1	1	1.2	FALSE	FALSE
SYNGAP1	SEC24C	SYNGAP1_wk4_1, SYNGAP1_wk4_2	wk4, wk4	0.446, 0.800	2	1	0.8	FALSE	FALSE
SYNGAP1	SENP3	SYNGAP1_wk4_2	wk4	0.685	1	1	0.685	FALSE	FALSE
SYNGAP1	SETDB1	SYNGAP1_wk2, SYNGAP1_wk3, SYNGAP1_wk4_1, SYNGAP1_wk4_2	wk2, wk3, wk4, wk4	0.872, 0.870, 1.263, 0.655	4	3	1.26	FALSE	FALSE
SYNGAP1	SLC25A3	SYNGAP1_wk4_1	wk4	0.23	1	1	0.23	FALSE	FALSE
SYNGAP1	SPATA2	SYNGAP1_wk4_2	wk4	0.75	1	1	0.75	FALSE	FALSE
SYNGAP1	SPTAN1	SYNGAP1_wk3	wk3	0.304	1	1	0.304	FALSE	FALSE
SYNGAP1	SPTBN1	SYNGAP1_wk3	wk3	0.368	1	1	0.368	FALSE	FALSE
SYNGAP1	SRCIN1	SYNGAP1_wk3, SYNGAP1_wk4_1, SYNGAP1_wk4_2, SYNGAP1_wk7	wk3, wk4, wk4, wk7	0.803, 0.908, 1.235, 0.914	4	3	1.24	FALSE	FALSE
SYNGAP1	SRSF10	SYNGAP1_wk3, SYNGAP1_wk4_1	wk3, wk4	0.487, 0.485	2	2	0.487	FALSE	FALSE
SYNGAP1	SRSF3	SYNGAP1_wk3, SYNGAP1_wk4_2	wk3, wk4	0.553, 0.405	2	2	0.553	FALSE	FALSE
SYNGAP1	SRSF9	SYNGAP1_wk3	wk3	0.542	1	1	0.542	FALSE	FALSE
SYNGAP1	SSBP1	SYNGAP1_wk3, SYNGAP1_wk4_1	wk3, wk4	0.215, 0.372	2	2	0.372	FALSE	FALSE
SYNGAP1	SSBP3	SYNGAP1_wk2, SYNGAP1_wk3, SYNGAP1_wk4_1, SYNGAP1_wk4_2	wk2, wk3, wk4, wk4	1.66, 1.47, 1.24, 1.57	4	3	1.66	FALSE	FALSE
SYNGAP1	SSBP4	SYNGAP1_wk4_1, SYNGAP1_wk4_2	wk4, wk4	1.50, 2.12	2	1	2.12	FALSE	FALSE
SYNGAP1	STOM	SYNGAP1_wk4_1	wk4	0.679	1	1	0.679	FALSE	FALSE
SYNGAP1	STX1B	SYNGAP1_wk7	wk7	0.467	1	1	0.467	FALSE	FALSE
SYNGAP1	STXBP1	SYNGAP1_wk3, SYNGAP1_wk4_1, SYNGAP1_wk7	wk3, wk4, wk7	0.236, 0.346, 0.417	3	3	0.417	FALSE	FALSE
SYNGAP1	SYN2	SYNGAP1_wk4_1, SYNGAP1_wk4_2	wk4, wk4	0.727, 1.415	2	1	1.42	FALSE	FALSE
SYNGAP1	SYN3	SYNGAP1_wk7	wk7	0.773	1	1	0.773	FALSE	FALSE
SYNGAP1	SYNCRIP	SYNGAP1_wk3, SYNGAP1_wk4_2	wk3, wk4	0.264, 0.630	2	2	0.63	FALSE	FALSE
SYNGAP1	SYT11	SYNGAP1_wk4_1, SYNGAP1_wk7	wk4, wk7	0.619, 0.701	2	2	0.701	FALSE	FALSE
SYNGAP1	TAB1	SYNGAP1_wk4_2	wk4	1.14	1	1	1.14	FALSE	FALSE
SYNGAP1	TAB2	SYNGAP1_wk3, SYNGAP1_wk4_1, SYNGAP1_wk4_2	wk3, wk4, wk4	1.916, 0.396, 0.455	3	2	1.92	FALSE	FALSE
SYNGAP1	TANC2	SYNGAP1_wk4_1, SYNGAP1_wk4_2	wk4, wk4	0.605, 0.675	2	1	0.675	FALSE	FALSE
SYNGAP1	TBC1D24	SYNGAP1_wk4_2	wk4	0.67	1	1	0.67	FALSE	FALSE
SYNGAP1	TEX10	SYNGAP1_wk4_2	wk4	1.08	1	1	1.08	FALSE	FALSE
SYNGAP1	THRAP3	SYNGAP1_wk3, SYNGAP1_wk4_2	wk3, wk4	0.270, 0.575	2	2	0.575	FALSE	FALSE
SYNGAP1	THY1	SYNGAP1_wk4_1, SYNGAP1_wk7	wk4, wk7	0.682, 1.621	2	2	1.62	FALSE	FALSE
SYNGAP1	TMEFF1	SYNGAP1_wk7	wk7	0.865	1	1	0.865	FALSE	FALSE
SYNGAP1	TMEM132A	SYNGAP1_wk7	wk7	0.536	1	1	0.536	FALSE	FALSE
SYNGAP1	TMEM55B	SYNGAP1_wk4_1	wk4	1.05	1	1	1.05	FALSE	FALSE
SYNGAP1	TMOD2	SYNGAP1_wk3	wk3	0.202	1	1	0.202	FALSE	FALSE
SYNGAP1	TMPO	SYNGAP1_wk3, SYNGAP1_wk4_1, SYNGAP1_wk4_2	wk3, wk4, wk4	0.479, 0.652, 0.495	3	2	0.652	FALSE	FALSE
SYNGAP1	TNIK	SYNGAP1_wk4_2	wk4	0.46	1	1	0.46	FALSE	FALSE
SYNGAP1	TOP2B	SYNGAP1_wk4_2	wk4	0.53	1	1	0.53	FALSE	FALSE
SYNGAP1	TPM2	SYNGAP1_wk3	wk3	0.268	1	1	0.268	FALSE	FALSE
SYNGAP1	TRA2A	SYNGAP1_wk3, SYNGAP1_wk4_2	wk3, wk4	0.649, 0.775	2	2	0.775	FALSE	FALSE
SYNGAP1	TRA2B	SYNGAP1_wk2, SYNGAP1_wk3, SYNGAP1_wk4_1, SYNGAP1_wk4_2	wk2, wk3, wk4, wk4	0.577, 0.890, 0.487, 0.455	4	3	0.89	FALSE	FALSE
SYNGAP1	TRAF7	SYNGAP1_wk4_2	wk4	0.93	1	1	0.93	FALSE	FALSE
SYNGAP1	TRIO	SYNGAP1_wk4_2	wk4	0.735	1	1	0.735	FALSE	FALSE
SYNGAP1	TRIOBP	SYNGAP1_wk4_2	wk4	0.405	1	1	0.405	FALSE	FALSE
SYNGAP1	TUBB	SYNGAP1_wk4_1	wk4	0.222	1	1	0.222	FALSE	FALSE
SYNGAP1	TUBB2A	SYNGAP1_wk4_1	wk4	0.235	1	1	0.235	FALSE	FALSE
SYNGAP1	TUBB2B	SYNGAP1_wk4_1	wk4	0.218	1	1	0.218	FALSE	FALSE
SYNGAP1	TUBB3	SYNGAP1_wk4_1	wk4	0.238	1	1	0.238	FALSE	FALSE
SYNGAP1	UBQLN2	SYNGAP1_wk4_2	wk4	0.65	1	1	0.65	FALSE	FALSE
SYNGAP1	UPF1	SYNGAP1_wk4_2	wk4	0.5	1	1	0.5	FALSE	FALSE
SYNGAP1	VAMP2	SYNGAP1_wk3	wk3	0.32	1	1	0.32	FALSE	FALSE
SYNGAP1	VASP	SYNGAP1_wk3, SYNGAP1_wk4_1, SYNGAP1_wk4_2, SYNGAP1_wk7	wk3, wk4, wk4, wk7	0.457, 1.113, 1.215, 0.696	4	3	1.22	FALSE	FALSE
SYNGAP1	VAT1	SYNGAP1_wk4_1, SYNGAP1_wk7	wk4, wk7	0.279, 0.345	2	2	0.345	FALSE	FALSE
SYNGAP1	VDAC1	SYNGAP1_wk4_1	wk4	0.854	1	1	0.854	FALSE	FALSE
SYNGAP1	VDAC2	SYNGAP1_wk3, SYNGAP1_wk4_1	wk3, wk4	0.348, 0.760	2	2	0.76	FALSE	FALSE
SYNGAP1	VDAC3	SYNGAP1_wk4_1	wk4	0.866	1	1	0.866	FALSE	FALSE
SYNGAP1	VMA21	SYNGAP1_wk3, SYNGAP1_wk7	wk3, wk7	0.720, 0.663	2	2	0.72	FALSE	FALSE
SYNGAP1	WASF1	SYNGAP1_wk4_2	wk4	0.88	1	1	0.88	FALSE	FALSE
SYNGAP1	WASF3	SYNGAP1_wk4_2	wk4	0.605	1	1	0.605	FALSE	FALSE
SYNGAP1	WDR18	SYNGAP1_wk4_2	wk4	1.07	1	1	1.07	FALSE	FALSE
SYNGAP1	XKR4	SYNGAP1_wk7	wk7	1.17	1	1	1.17	FALSE	FALSE
SYNGAP1	XPR1	SYNGAP1_wk3, SYNGAP1_wk4_1, SYNGAP1_wk7	wk3, wk4, wk7	0.810, 0.809, 0.782	3	3	0.81	FALSE	FALSE
SYNGAP1	XRCC1	SYNGAP1_wk4_2	wk4	0.39	1	1	0.39	FALSE	FALSE
SYNGAP1	XRCC5	SYNGAP1_wk2, SYNGAP1_wk3, SYNGAP1_wk4_1, SYNGAP1_wk4_2	wk2, wk3, wk4, wk4	0.615, 0.961, 0.330, 0.545	4	3	0.961	FALSE	FALSE
SYNGAP1	XRCC6	SYNGAP1_wk2, SYNGAP1_wk3, SYNGAP1_wk4_1	wk2, wk3, wk4	0.758, 0.606, 0.512	3	3	0.758	FALSE	FALSE
SYNGAP1	YBX1	SYNGAP1_wk4_2	wk4	0.525	1	1	0.525	FALSE	FALSE
SYNGAP1	YTHDC1	SYNGAP1_wk2, SYNGAP1_wk3	wk2, wk3	0.556, 0.576	2	2	0.576	FALSE	FALSE
SYNGAP1	YWHAB	SYNGAP1_wk3	wk3	0.271	1	1	0.271	TRUE	FALSE
SYNGAP1	YWHAE	SYNGAP1_wk3, SYNGAP1_wk4_1	wk3, wk4	0.265, 0.204	2	2	0.265	FALSE	TRUE
SYNGAP1	YWHAG	SYNGAP1_wk3, SYNGAP1_wk4_1	wk3, wk4	0.277, 0.269	2	2	0.277	FALSE	TRUE
SYNGAP1	YWHAH	SYNGAP1_wk3, SYNGAP1_wk4_1	wk3, wk4	0.343, 0.261	2	2	0.343	FALSE	FALSE
SYNGAP1	YWHAQ	SYNGAP1_wk3, SYNGAP1_wk4_1	wk3, wk4	0.219, 0.210	2	2	0.219	TRUE	FALSE
SYNGAP1	ZBTB10	SYNGAP1_wk4_2	wk4	1.08	1	1	1.08	FALSE	FALSE
SYNGAP1	ZCCHC3	SYNGAP1_wk4_2	wk4	0.64	1	1	0.64	FALSE	FALSE
SYNGAP1	ZFHX3	SYNGAP1_wk3, SYNGAP1_wk4_2	wk3, wk4	0.971, 0.560	2	2	0.971	FALSE	FALSE
TCF4	CAPRIN1	TCF4_wk1	wk1	0.415	1	1	0.415	FALSE	FALSE
TCF4	CEP170	TCF4_wk1	wk1	0.339	1	1	0.339	FALSE	FALSE
TCF4	CKB	TCF4_wk1	wk1	0.399	1	1	0.399	FALSE	FALSE
TCF4	CRIPT	TCF4_wk1	wk1	0.494	1	1	0.494	FALSE	FALSE
TCF4	DPYSL3	TCF4_wk1	wk1	0.404	1	1	0.404	FALSE	FALSE
TCF4	EIF5A	TCF4_wk1	wk1	0.402	1	1	0.402	FALSE	FALSE
TCF4	HMGB1	TCF4_wk1	wk1	0.607	1	1	0.607	FALSE	FALSE
TCF4	ID4	TCF4_wk1	wk1	1.1	1	1	1.1	TRUE	TRUE
TCF4	IMMT	TCF4_wk1	wk1	0.439	1	1	0.439	FALSE	FALSE
TCF4	LCN1	TCF4_wk1	wk1	0.698	1	1	0.698	FALSE	FALSE
TCF4	LUC7L2	TCF4_wk1	wk1	0.389	1	1	0.389	FALSE	FALSE
TCF4	NAP1L1	TCF4_wk1	wk1	0.481	1	1	0.481	FALSE	FALSE
TCF4	NEFH	TCF4_wk1	wk1	0.632	1	1	0.632	FALSE	FALSE
TCF4	NEUROG2	TCF4_wk1	wk1	0.386	1	1	0.386	FALSE	FALSE
TCF4	PRDX1	TCF4_wk1	wk1	0.423	1	1	0.423	FALSE	FALSE
TCF4	PRDX2	TCF4_wk1	wk1	0.441	1	1	0.441	FALSE	FALSE
TCF4	RBM28	TCF4_wk1	wk1	0.797	1	1	0.797	TRUE	FALSE
TCF4	RUNX1T1	TCF4_wk1	wk1	0.76	1	1	0.76	TRUE	TRUE
TCF4	SFPQ	TCF4_wk1	wk1	0.348	1	1	0.348	FALSE	FALSE
TCF4	SRSF3	TCF4_wk1	wk1	0.342	1	1	0.342	FALSE	FALSE
TCF4	SUB1	TCF4_wk1	wk1	0.794	1	1	0.794	FALSE	FALSE
TCF4	UCHL1	TCF4_wk1	wk1	0.532	1	1	0.532	FALSE	FALSE
TCF4	VDAC1	TCF4_wk1	wk1	0.554	1	1	0.554	FALSE	FALSE
TCF4	VDAC2	TCF4_wk1	wk1	0.608	1	1	0.608	FALSE	FALSE
TCF4	XRCC5	TCF4_wk1	wk1	0.421	1	1	0.421	FALSE	FALSE
TCF4	XRCC6	TCF4_wk1	wk1	0.352	1	1	0.352	FALSE	FALSE
