## Supplementary Tables for "Using brain cell-type-specific protein interactomes to interpret genetic data in schizophrenia": SCZ_Data_S6.xlsx

### Sheet: Overview
Data S6. Genoppi analysis results for the 19 IP-MS experiments that passed QC.
The subsequent sheets in this file contain results for each of the 19 IPs that passed QC (see Data S5).
Column descrptions for each sheet:
Column name	Description
gene	HGNC symbol of detected protein
rep1	log2 fold change (FC) of bait vs. control IPs in replicate 1
rep2	log2 FC of bait vs. control IPs in replicate 2
logFC	average log2 FC (calculated using one-sample moderated t-test in limma R package)
pvalue	P-value of log2 FC
FDR	Benjamini-Hochberg FDR of log2 FC

### Sheet: CACNA1C_wk3_1
gene	rep1	rep2	logFC	pvalue	FDR
CALML5	-1.279	0.311	-0.484	0.234729	0.51111
PYGB	-1.048	0.068	-0.49	0.115809	0.379441
MVP	-0.967	-0.936	-0.9515	7.64e-05	0.00204179
MTX2	-0.931	-0.607	-0.769	0.000781231	0.011162
FABP5	-0.798	0.548	-0.125	0.703302	0.854651
DBT	-0.723	-0.416	-0.5695	0.00308369	0.0361381
IMMT	-0.63	-0.54	-0.585	0.00106423	0.0142306
CLTA	-0.612	-0.251	-0.4315	0.013835	0.119878
DDX56	-0.511	-0.252	-0.3815	0.0142533	0.120864
DPY30	-0.486	-0.423	-0.4545	0.00341517	0.0391431
SBSN	-0.475	0.781	0.153	0.621317	0.811884
DSP	-0.468	0.095	-0.1865	0.277744	0.542485
STOML2	-0.465	-0.389	-0.427	0.00466239	0.0496212
ELAVL2	-0.458	-0.324	-0.391	0.00798072	0.0763659
ELAVL4	-0.458	-0.324	-0.391	0.00798072	0.0763659
ELAVL3	-0.433	-0.364	-0.3985	0.00628463	0.0636396
DLST	-0.433	-0.207	-0.32	0.0247989	0.185078
SNAP91	-0.424	-0.048	-0.236	0.110155	0.37599
SLC2A14	-0.422	0.038	-0.192	0.215618	0.494789
DLAT	-0.415	-0.273	-0.344	0.0140222	0.119878
SSBP1	-0.407	-0.142	-0.2745	0.0489866	0.255765
FCF1	-0.404	0.146	-0.129	0.433354	0.671877
KRT16	-0.403	0.407	0.002	0.992431	0.993673
UBE2N	-0.395	0.276	-0.0595	0.746158	0.871493
COX5A	-0.392	-0.002	-0.197	0.174015	0.4493
SAMHD1	-0.382	-0.507	-0.4445	0.00437906	0.0470862
TXN	-0.381	0.517	0.068	0.767554	0.88185
IGF2BP2	-0.363	-0.394	-0.3785	0.00752481	0.0740413
NOVA2	-0.359	-0.198	-0.2785	0.0332158	0.224121
GOLGA3	-0.356	-0.24	-0.298	0.0230352	0.17666
KRT14	-0.355	0.412	0.0285	0.887936	0.945983
KRT10	-0.348	0.557	0.1045	0.653526	0.824217
AURKAIP1	-0.346	-0.145	-0.2455	0.0569491	0.27756
NOP16	-0.345	-0.435	-0.39	0.00719914	0.0715114
COX4I1	-0.339	0.056	-0.1415	0.31181	0.572289
CLTC	-0.331	-0.25	-0.2905	0.0236447	0.178706
DHRS7	-0.323	-0.107	-0.215	0.0879735	0.344689
IGF2BP3	-0.321	-0.337	-0.329	0.0135117	0.118426
RPS24	-0.318	-0.295	-0.3065	0.0180164	0.149136
VDAC1	-0.314	-0.045	-0.1795	0.157561	0.427771
NIPSNAP1	-0.313	-0.025	-0.169	0.186831	0.463076
RABL6	-0.31	-0.48	-0.395	0.00860308	0.08089
PCMT1	-0.31	-0.185	-0.2475	0.045542	0.255765
PRDX3	-0.31	-0.116	-0.213	0.0852277	0.339284
EHD1	-0.31	0.061	-0.1245	0.355811	0.609541
MTCH2	-0.309	-0.083	-0.196	0.115294	0.379343
ARL6IP4	-0.308	-0.409	-0.3585	0.010602	0.0953263
DSG1	-0.306	0.224	-0.041	0.793597	0.897746
SFXN1	-0.3	-0.003	-0.1515	0.233783	0.510117
MRPL33	-0.299	-0.283	-0.291	0.0219692	0.169732
ADD2	-0.299	-0.186	-0.2425	0.047524	0.255765
NCAM1	-0.297	0.214	-0.0415	0.78662	0.892758
RPS25	-0.292	-0.242	-0.267	0.0309613	0.213858
OSBPL8	-0.292	-0.044	-0.168	0.173059	0.449007
SREK1	-0.286	-0.331	-0.3085	0.0178558	0.148989
ADD1	-0.27	-0.041	-0.1555	0.194567	0.470415
SRSF6	-0.269	-0.139	-0.204	0.0833296	0.33557
CRBN	-0.267	-0.217	-0.242	0.0435911	0.253997
KRT5	-0.267	0.474	0.1035	0.603661	0.79874
CPSF6	-0.264	-0.344	-0.304	0.0198355	0.159142
DSC1	-0.264	0.346	0.041	0.811112	0.90216
EPB41L4B	-0.262	-0.133	-0.1975	0.0910094	0.350269
KRT6A	-0.26	0.399	0.0695	0.702261	0.854651
HIST1H1B	-0.256	-0.272	-0.264	0.0315178	0.21627
JUP	-0.256	0.453	0.0985	0.609424	0.800257
LLGL1	-0.254	-0.302	-0.278	0.0266644	0.194482
VDAC3	-0.252	0.075	-0.0885	0.481848	0.711852
KRT17	-0.249	0.442	0.0965	0.609975	0.800257
ATP5H	-0.247	-0.016	-0.1315	0.263303	0.534322
GNG2	-0.246	-0.088	-0.167	0.146061	0.422351
CLASP1	-0.245	-0.256	-0.2505	0.0378728	0.23574
GRN	-0.245	-0.089	-0.167	0.145541	0.422351
KRT2	-0.245	0.483	0.119	0.547042	0.757051
ERCC6	-0.244	-0.304	-0.274	0.0285027	0.203619
RPS28	-0.244	-0.221	-0.2325	0.0488669	0.255765
FAU	-0.244	-0.033	-0.1385	0.233431	0.510117
RAB2B	-0.244	-0.024	-0.134	0.250736	0.525136
OSBPL6	-0.242	-0.434	-0.338	0.0177355	0.148989
CTSD	-0.242	0.362	0.06	0.725605	0.860451
LUC7L	-0.24	-0.421	-0.3305	0.0186427	0.153105
PABPC1	-0.24	-0.173	-0.2065	0.0730924	0.311476
PGRMC1	-0.24	0.094	-0.073	0.561989	0.769232
RPS15A	-0.239	-0.059	-0.149	0.1933	0.469978
YBX1	-0.238	-0.097	-0.1675	0.140857	0.414693
TMED10	-0.237	0.068	-0.0845	0.490594	0.716586
RAB3A	-0.235	0.015	-0.11	0.349871	0.604862
PABPC4	-0.233	-0.176	-0.2045	0.0744485	0.311847
RPS23	-0.231	-0.2	-0.2155	0.0624135	0.294558
KRT20	-0.231	0.254	0.0115	0.938152	0.968779
LUC7L2	-0.226	-0.36	-0.293	0.0256583	0.188462
SRRM2	-0.226	-0.272	-0.249	0.0394248	0.238821
DDX1	-0.226	-0.132	-0.179	0.111721	0.37599
OPA1	-0.225	0.014	-0.1055	0.363336	0.616195
DDB1	-0.225	0.2	-0.0125	0.927838	0.968703
H1FX	-0.223	-0.293	-0.258	0.0358121	0.229951
RPS13	-0.223	-0.142	-0.1825	0.104597	0.372815
RPS17L	-0.22	-0.242	-0.231	0.0498887	0.257304
DGKI	-0.218	-0.264	-0.241	0.0440408	0.254721
MRPS12	-0.218	-0.251	-0.2345	0.0477617	0.255765
HSDL1	-0.218	0	-0.109	0.339507	0.60113
IGF2BP1	-0.216	-0.345	-0.2805	0.0297441	0.211041
PTPN1	-0.215	-0.086	-0.1505	0.174895	0.4493
RPL23A	-0.213	-0.372	-0.2925	0.0276595	0.200339
RSBN1	-0.213	-0.071	-0.142	0.20012	0.475944
LLPH	-0.212	-0.101	-0.1565	0.157012	0.42758
RPS9	-0.211	0.087	-0.062	0.606528	0.79874
TPI1	-0.211	0.217	0.003	0.982714	0.991268
RAB2A	-0.21	-0.111	-0.1605	0.146183	0.422351
ENAH	-0.21	-0.073	-0.1415	0.2001	0.475944
ELOB	-0.209	-0.026	-0.1175	0.292182	0.552216
RPL26	-0.208	-0.211	-0.2095	0.0674503	0.303235
RTN4	-0.207	0.151	-0.028	0.826435	0.909253
ILF2	-0.206	-0.266	-0.236	0.0478694	0.255765
MFF	-0.205	-0.265	-0.235	0.0485408	0.255765
TRIM3	-0.202	-0.307	-0.2545	0.0397815	0.238821
ATP5I	-0.202	0.141	-0.0305	0.808027	0.90136
ZC3H18	-0.201	-0.315	-0.258	0.0386497	0.23574
RSPO2	-0.201	-0.257	-0.229	0.0525671	0.264867
IGFBP5	-0.201	-0.23	-0.2155	0.0623482	0.294558
TRIM2	-0.199	0.003	-0.098	0.379913	0.627981
RPS26	-0.197	-0.386	-0.2915	0.030715	0.213858
LYAR	-0.197	-0.114	-0.1555	0.154175	0.425934
NUDT21	-0.196	-0.21	-0.203	0.0741763	0.311847
ZNF706	-0.195	-0.285	-0.24	0.0471815	0.255765
C11ORF98	-0.195	-0.016	-0.1055	0.338025	0.599592
LUC7L3	-0.194	-0.398	-0.296	0.0305433	0.213858
ILF3	-0.194	-0.173	-0.1835	0.0985557	0.360679
ANXA2	-0.194	0.53	0.168	0.401136	0.644626
NNT	-0.193	-0.036	-0.1145	0.294032	0.554566
RRS1	-0.192	-0.382	-0.287	0.0325823	0.222113
PCBP1	-0.192	-0.267	-0.2295	0.0533719	0.267082
ZNF593	-0.192	-0.194	-0.193	0.0855743	0.339369
ATP5J2	-0.192	-0.059	-0.1255	0.24729	0.522977
UTP11	-0.191	-0.204	-0.1975	0.0802855	0.325828
VAT1	-0.19	0.122	-0.034	0.779102	0.891892
CASP14	-0.19	0.745	0.2775	0.26962	0.535842
VDAC2	-0.189	-0.018	-0.1035	0.343498	0.604162
RPS4X	-0.184	0.012	-0.086	0.434832	0.671877
PDIA6	-0.184	0.633	0.2245	0.314044	0.573307
PTBP2	-0.183	-0.164	-0.1735	0.113914	0.37599
ST13	-0.183	0.357	0.087	0.587231	0.7901
CMAS	-0.181	-0.45	-0.3155	0.0308121	0.213858
ELAVL1	-0.181	-0.249	-0.215	0.0648634	0.301729
HK1	-0.181	0.317	0.068	0.654416	0.824343
PUF60	-0.18	-0.374	-0.277	0.0373851	0.23574
RPL17	-0.178	-0.242	-0.21	0.0693198	0.303784
CYR61	-0.177	-0.028	-0.1025	0.340045	0.60113
FAM76B	-0.176	-0.245	-0.2105	0.0692103	0.303784
PXDN	-0.176	-0.228	-0.202	0.0768175	0.317939
RPL36AL	-0.176	-0.117	-0.1465	0.171801	0.446854
RPL36A	-0.176	-0.113	-0.1445	0.17729	0.451188
MRPS15	-0.175	-0.122	-0.1485	0.166277	0.436843
PCLO	-0.175	-0.076	-0.1255	0.238642	0.512147
ATP5B	-0.173	0.064	-0.0545	0.628179	0.811884
MCF2L2	-0.172	-0.393	-0.2825	0.0381648	0.23574
C5ORF30	-0.171	-0.322	-0.2465	0.0490441	0.255765
RPS29	-0.171	-0.125	-0.148	0.166783	0.437072
PRDX2	-0.171	0.54	0.1845	0.353661	0.60769
TMSB4X	-0.17	0.821	0.3255	0.223577	0.505836
RBM23	-0.169	-0.144	-0.1565	0.14613	0.422351
KPRP	-0.169	0.39	0.1105	0.503129	0.727827
DCTN2	-0.168	0.063	-0.0525	0.638578	0.816637
CAND1	-0.168	0.152	-0.008	0.947674	0.968779
RP9	-0.168	0.189	0.0105	0.934258	0.968779
ENO2	-0.168	0.378	0.105	0.517784	0.739699
GDAP1	-0.167	-0.104	-0.1355	0.201531	0.475944
BTF3L4	-0.167	-0.027	-0.097	0.361577	0.615212
RUFY3	-0.167	0.003	-0.082	0.445579	0.681435
EEF1B2	-0.167	0.133	-0.017	0.88663	0.945558
NOL12	-0.166	-0.164	-0.165	0.128603	0.404928
SPON1	-0.165	-0.334	-0.2495	0.0494011	0.256345
RPS11	-0.164	-0.34	-0.252	0.0487461	0.255765
CDC42	-0.164	0.069	-0.0475	0.670898	0.831053
TCOF1	-0.162	-0.109	-0.1355	0.200277	0.475944
RPS4Y1	-0.162	-0.052	-0.107	0.309497	0.570525
SCAF1	-0.16	-0.437	-0.2985	0.0386288	0.23574
LONP1	-0.16	-0.316	-0.238	0.0555913	0.272215
PRPF40A	-0.16	-0.211	-0.1855	0.0973162	0.358946
MRPL22	-0.16	-0.073	-0.1165	0.267333	0.534322
U2SURP	-0.159	-0.252	-0.2055	0.0766471	0.317939
RBBP6	-0.159	0.107	-0.026	0.821143	0.905519
PHF6	-0.158	-0.265	-0.2115	0.0720348	0.311476
FAM102B	-0.158	-0.141	-0.1495	0.161405	0.431089
C19ORF53	-0.157	-0.305	-0.231	0.0598877	0.287847
ERC1	-0.157	-0.112	-0.1345	0.202292	0.475944
ZC2HC1A	-0.156	-0.232	-0.194	0.0882377	0.344689
MAP1LC3B	-0.156	0.15	-0.003	0.980045	0.989532
RPL35	-0.154	0.073	-0.0405	0.714873	0.859992
YWHAB	-0.154	0.299	0.0725	0.615585	0.80559
MAGEH1	-0.153	-0.388	-0.2705	0.0463503	0.255765
ATP5F1	-0.153	0.076	-0.0385	0.72874	0.860788
NKTR	-0.152	-0.204	-0.178	0.108533	0.37599
RPL27A	-0.152	-0.106	-0.129	0.218851	0.499477
CCDC124	-0.151	-0.296	-0.2235	0.0658162	0.302407
EPB41L5	-0.151	-0.133	-0.142	0.179931	0.454403
RPL31	-0.15	-0.178	-0.164	0.131183	0.405584
CNN3	-0.15	0.047	-0.0515	0.634079	0.81572
MAP1LC3A	-0.15	0.143	-0.0035	0.976376	0.98774
MARCKSL1	-0.15	0.189	0.0195	0.875773	0.937814
FARP1	-0.148	-0.305	-0.2265	0.0649839	0.301729
MDK	-0.147	-0.141	-0.144	0.174513	0.4493
MMS19	-0.147	-0.075	-0.111	0.285296	0.548644
CANX	-0.147	0.001	-0.073	0.487448	0.715061
HSPB1	-0.146	-0.301	-0.2235	0.0673385	0.303235
MAP2	-0.146	-0.2	-0.173	0.116842	0.380832
PCBP2	-0.146	-0.195	-0.1705	0.12071	0.389784
RPL37A	-0.146	-0.152	-0.149	0.162325	0.431089
SNRPD2	-0.145	-0.222	-0.1835	0.102644	0.372041
GTF2I	-0.145	-0.221	-0.183	0.103267	0.372041
FLG2	-0.145	0.291	0.073	0.606145	0.79874
RPS15	-0.144	-0.129	-0.1365	0.194649	0.470415
PRKCI	-0.144	-0.061	-0.1025	0.322211	0.580839
ETFA	-0.143	-0.155	-0.149	0.162433	0.431089
DNM3	-0.143	0.126	-0.0085	0.941145	0.968779
GDI2	-0.142	0.755	0.3065	0.214344	0.493855
DDX41	-0.14	-0.214	-0.177	0.112301	0.37599
PALM	-0.14	0.339	0.0995	0.507856	0.733648
UPF3B	-0.139	-0.245	-0.192	0.0945381	0.357258
PRPF4B	-0.139	-0.23	-0.1845	0.102915	0.372041
WBP11	-0.139	-0.21	-0.1745	0.116052	0.379441
RPL32	-0.139	-0.142	-0.1405	0.183531	0.460152
RPS7	-0.138	-0.411	-0.2745	0.0503917	0.25764
SRRM1	-0.138	-0.114	-0.126	0.226573	0.508916
HSPA12A	-0.137	-0.017	-0.077	0.45678	0.693481
SFRP1	-0.135	-0.172	-0.1535	0.153348	0.425934
SELENOH	-0.134	-0.221	-0.1775	0.113138	0.37599
GNL3	-0.134	-0.165	-0.1495	0.162073	0.431089
RPL29	-0.134	-0.08	-0.107	0.298506	0.557961
MAPT	-0.134	0.71	0.288	0.219456	0.499672
EPRS	-0.133	0.031	-0.051	0.627783	0.811884
DLG5	-0.132	-0.395	-0.2635	0.0554924	0.272215
RPL10	-0.131	-0.231	-0.181	0.109472	0.37599
RPS3A	-0.131	-0.196	-0.1635	0.135195	0.409907
NKAP	-0.13	-0.233	-0.1815	0.109158	0.37599
RBM25	-0.13	-0.182	-0.156	0.149157	0.425934
CHD4	-0.129	-0.338	-0.2335	0.0679923	0.303503
ENO1	-0.128	0.593	0.2325	0.257297	0.529346
RBM39	-0.127	-0.2	-0.1635	0.136171	0.41167
SUN2	-0.127	0.176	0.0245	0.837916	0.914169
SART1	-0.126	-0.322	-0.224	0.0741744	0.311847
RALY	-0.125	-0.344	-0.2345	0.0690997	0.303784
TUFM	-0.125	-0.069	-0.097	0.342013	0.602566
HSD17B10	-0.125	-0.018	-0.0715	0.484762	0.715061
RSBN1L	-0.124	-0.252	-0.188	0.103669	0.372041
GTPBP1	-0.124	-0.108	-0.116	0.260498	0.534322
PLCD3	-0.124	-0.088	-0.106	0.300615	0.560752
GAB2	-0.124	-0.048	-0.086	0.398601	0.643562
ERH	-0.123	-0.246	-0.1845	0.107931	0.37599
COPG2	-0.123	-0.099	-0.111	0.279716	0.544331
RPS6	-0.122	-0.222	-0.172	0.124364	0.397887
FMNL2	-0.12	-0.368	-0.244	0.0669999	0.303235
TFB1M	-0.12	0.208	0.044	0.722182	0.860451
AKAP12	-0.12	0.637	0.2585	0.228632	0.508916
TMA16	-0.119	-0.355	-0.237	0.0704319	0.306085
HNRNPC	-0.119	-0.339	-0.229	0.0743341	0.311847
RCN1	-0.119	-0.051	-0.085	0.40235	0.644626
ACAT2	-0.119	0.398	0.1395	0.382193	0.62875
CALM1	-0.119	0.459	0.17	0.325677	0.583645
RPL11	-0.118	-0.295	-0.2065	0.0890968	0.346746
RPS10	-0.118	-0.237	-0.1775	0.118275	0.384301
DST	-0.118	-0.229	-0.1735	0.123618	0.396718
RPN2	-0.118	-0.06	-0.089	0.380482	0.627981
HSPD1	-0.117	0.078	-0.0195	0.855389	0.925147
LIN28A	-0.116	-0.168	-0.142	0.182418	0.459569
ARHGDIA	-0.116	0.275	0.0795	0.55512	0.76384
ACO2	-0.116	0.429	0.1565	0.345598	0.604862
NMT1	-0.115	-0.357	-0.236	0.0726297	0.311476
RPS16	-0.115	-0.224	-0.1695	0.130416	0.405584
DPYSL3	-0.115	0.557	0.221	0.256902	0.529346
MRPL34	-0.114	0.354	0.12	0.42306	0.665695
C1ORF35	-0.113	-0.126	-0.1195	0.247894	0.522977
FMR1	-0.113	-0.001	-0.057	0.575435	0.779131
ARF5	-0.113	0.018	-0.0475	0.643148	0.816637
ARF1	-0.113	0.149	0.018	0.87494	0.937814
KRT222	-0.112	0.11	-0.001	0.992721	0.993673
SCRN1	-0.112	0.618	0.253	0.226173	0.508916
RPL38	-0.111	-0.347	-0.229	0.0778753	0.319779
EPB41	-0.111	-0.261	-0.186	0.110983	0.37599
MPG	-0.11	-0.311	-0.2105	0.0896591	0.347637
HIST1H1C	-0.109	-0.331	-0.22	0.0838684	0.336441
AP3D1	-0.109	-0.174	-0.1415	0.185313	0.462395
SLIT2	-0.109	-0.115	-0.112	0.275197	0.540548
KRT19	-0.109	0.38	0.1355	0.380522	0.627981
MSI2	-0.108	-0.047	-0.0775	0.441569	0.678138
RHOB	-0.108	0.217	0.0545	0.659584	0.827395
ZNF512	-0.107	-0.238	-0.1725	0.129282	0.404928
RPL19	-0.107	-0.075	-0.091	0.367708	0.617584
DARS	-0.107	-0.015	-0.061	0.545534	0.756638
MACF1	-0.106	-0.234	-0.17	0.133216	0.408618
RPL24	-0.106	-0.124	-0.115	0.264254	0.534322
FXR2	-0.106	-0.034	-0.07	0.486493	0.715061
OAT	-0.105	0.022	-0.0415	0.684133	0.841452
RAB11B	-0.104	-0.066	-0.085	0.398425	0.643562
NSUN5	-0.104	-0.047	-0.0755	0.452249	0.688607
ALDOA	-0.104	0.474	0.185	0.288615	0.550321
RBFA	-0.103	-0.214	-0.1585	0.152665	0.425934
GTF2B	-0.103	-0.181	-0.142	0.185918	0.462798
SCAF4	-0.103	-0.141	-0.122	0.240793	0.514645
ACTR1A	-0.103	-0.027	-0.065	0.517513	0.739699
RAB7A	-0.101	0.083	-0.009	0.932219	0.968779
CMSS1	-0.1	-0.193	-0.1465	0.176971	0.451188
FTSJ3	-0.1	-0.184	-0.142	0.186918	0.463076
RPL23	-0.099	-0.224	-0.1615	0.149277	0.425934
SCCPDH	-0.099	-0.148	-0.1235	0.236864	0.511358
AFAP1	-0.098	-0.084	-0.091	0.366665	0.616863
TAF2	-0.098	-0.028	-0.063	0.529034	0.744646
RPL39	-0.098	0.237	0.0695	0.580758	0.78361
YWHAG	-0.098	0.391	0.1465	0.345892	0.604862
SNAP25	-0.098	0.419	0.1605	0.320049	0.580541
CRMP1	-0.098	0.429	0.1655	0.311674	0.572289
SOGA3	-0.097	-0.06	-0.0785	0.433159	0.671877
CRIP2	-0.096	-0.029	-0.0625	0.531738	0.746437
DPYSL2	-0.096	0.522	0.213	0.247666	0.522977
INTS2	-0.095	-0.066	-0.0805	0.421554	0.665176
RPS5	-0.094	-0.294	-0.194	0.111052	0.37599
NUMBL	-0.094	-0.23	-0.162	0.150746	0.425934
FGF13	-0.094	-0.133	-0.1135	0.271301	0.536938
RAB6B	-0.094	-0.132	-0.113	0.273098	0.539472
SFSWAP	-0.093	-0.259	-0.176	0.13121	0.405584
DNM1L	-0.093	0	-0.0465	0.642718	0.816637
ARL8B	-0.093	0.019	-0.037	0.71384	0.85974
STMN1	-0.093	0.712	0.3095	0.17736	0.451188
HSPA9	-0.092	-0.125	-0.1085	0.290203	0.552216
MSI1	-0.092	-0.062	-0.077	0.440938	0.678138
RBM14	-0.091	-0.336	-0.2135	0.0971013	0.358946
MATR3	-0.091	-0.295	-0.193	0.113591	0.37599
GRB2	-0.091	0.031	-0.03	0.767109	0.88185
MAP7D1	-0.09	-0.159	-0.1245	0.236258	0.511358
KRT78	-0.09	0.002	-0.044	0.660194	0.827395
SON	-0.089	-0.181	-0.135	0.207795	0.48429
RPL9	-0.089	-0.121	-0.105	0.304426	0.564569
TAGLN2	-0.089	0.239	0.075	0.548987	0.757398
C21ORF2	-0.088	-0.049	-0.0685	0.491236	0.716586
RRP12	-0.087	-0.179	-0.133	0.213682	0.493855
GLYR1	-0.087	-0.025	-0.056	0.57321	0.777449
HSD17B12	-0.087	-0.019	-0.053	0.594134	0.79474
RPN1	-0.087	0.015	-0.036	0.719641	0.860451
TBC1D10B	-0.085	-0.212	-0.1485	0.179301	0.453911
KIF2A	-0.085	-0.141	-0.113	0.27514	0.540548
H1F0	-0.085	-0.059	-0.072	0.469371	0.702181
ATAT1	-0.085	0.011	-0.037	0.711419	0.85974
KHSRP	-0.085	0.038	-0.0235	0.816369	0.90486
CS	-0.083	0.297	0.107	0.42734	0.668847
RBM28	-0.082	-0.096	-0.089	0.376522	0.625338
SLC25A22	-0.082	-0.045	-0.0635	0.521944	0.739699
AP2A1	-0.082	0.056	-0.013	0.898631	0.95058
BRD9	-0.081	-0.089	-0.085	0.396698	0.643562
TAOK2	-0.08	-0.19	-0.135	0.211648	0.490553
MDH2	-0.08	0.423	0.1715	0.283905	0.548357
MARK2	-0.079	-0.188	-0.1335	0.215848	0.494789
NIFK	-0.079	-0.139	-0.109	0.291273	0.552216
FAM207A	-0.079	-0.077	-0.078	0.434251	0.671877
RHOA	-0.079	0.065	-0.007	0.945518	0.968779
SFPQ	-0.078	-0.334	-0.206	0.109918	0.37599
HNRNPH1	-0.078	-0.225	-0.1515	0.177136	0.451188
LASP1	-0.078	0.305	0.1135	0.403071	0.64479
U2AF2	-0.077	-0.299	-0.188	0.126531	0.402352
RPL8	-0.077	-0.12	-0.0985	0.333612	0.592772
PSMD2	-0.077	-0.011	-0.044	0.656648	0.825161
ATP5D	-0.077	0.095	0.009	0.931519	0.968779
CHAMP1	-0.076	-0.258	-0.167	0.152764	0.425934
LDHA	-0.072	0.369	0.1485	0.31471	0.573307
PRDX5	-0.072	0.446	0.187	0.254465	0.529346
RBMX	-0.069	-0.461	-0.265	0.0849663	0.339284
PTN	-0.069	-0.165	-0.117	0.267417	0.534322
PSMD14	-0.068	-0.053	-0.0605	0.539813	0.751883
ACAT1	-0.068	0.078	0.005	0.961122	0.977047
PRDX1	-0.068	0.422	0.177	0.263811	0.534322
PPIP5K2	-0.067	0.069	0.001	0.992164	0.993673
TRMT10C	-0.066	-0.111	-0.0885	0.381313	0.628294
ZCCHC17	-0.066	0.003	-0.0315	0.749452	0.873077
ARCN1	-0.066	0.195	0.0645	0.57761	0.780371
MYEF2	-0.065	-0.183	-0.124	0.248201	0.522977
COPA	-0.065	-0.119	-0.092	0.365224	0.616863
MAP4	-0.065	0.01	-0.0275	0.780653	0.891892
NACA	-0.065	0.142	0.0385	0.723151	0.860451
LDHB	-0.065	0.529	0.232	0.20237	0.475944
NUMB	-0.064	-0.198	-0.131	0.229889	0.508916
RACK1	-0.064	0.086	0.011	0.91489	0.959991
PSPC1	-0.063	-0.528	-0.2955	0.0798516	0.325333
TAGLN3	-0.063	0.458	0.1975	0.233236	0.510117
SNRNP200	-0.062	-0.148	-0.105	0.312208	0.572289
CDH2	-0.062	0.076	0.007	0.945282	0.968779
YWHAH	-0.062	0.357	0.1475	0.306149	0.566158
DPYSL5	-0.062	0.385	0.1615	0.281223	0.545197
RPS14	-0.061	-0.237	-0.149	0.191994	0.469868
HIST1H1D	-0.06	-0.323	-0.1915	0.133986	0.408618
RAP1B	-0.06	0.051	-0.0045	0.964179	0.9792
KRT1	-0.06	0.499	0.2195	0.208481	0.48429
TRIM71	-0.059	-0.17	-0.1145	0.280255	0.544331
CLASP2	-0.059	-0.169	-0.114	0.281889	0.545473
MT-CO2	-0.059	-0.051	-0.055	0.575945	0.779131
HMGA1	-0.058	-0.328	-0.193	0.133912	0.408618
GPATCH1	-0.058	-0.262	-0.16	0.174859	0.4493
AGAP1	-0.058	-0.157	-0.1075	0.304748	0.564569
RAP1GDS1	-0.058	0.025	-0.0165	0.86745	0.932733
PFKM	-0.057	0.142	0.0425	0.693992	0.84957
SLC25A12	-0.055	0.076	0.0105	0.917628	0.961625
PSMC6	-0.055	0.124	0.0345	0.744493	0.871493
DYNLRB1	-0.055	0.15	0.0475	0.662458	0.827395
RPS18	-0.054	-0.326	-0.19	0.139624	0.414559
ARGLU1	-0.054	-0.234	-0.144	0.206475	0.482855
CDC5L	-0.053	-0.208	-0.1305	0.237784	0.511358
VCP	-0.053	0.388	0.1675	0.262548	0.534322
GDI1	-0.053	0.665	0.306	0.150491	0.425934
TFAM	-0.052	-0.435	-0.2435	0.103801	0.372041
NAV1	-0.052	-0.074	-0.063	0.524101	0.739699
SULF2	-0.052	-0.011	-0.0315	0.747378	0.871941
HIST1H1E	-0.051	-0.322	-0.1865	0.145355	0.422351
CAP1	-0.05	0.443	0.1965	0.221976	0.503307
YWHAZ	-0.049	0.487	0.219	0.199059	0.475944
VAT1L	-0.049	0.627	0.289	0.154871	0.425934
RAB18	-0.048	0.134	0.043	0.686183	0.842426
PRKDC	-0.047	-0.074	-0.0605	0.540373	0.751883
RPS8	-0.046	-0.161	-0.1035	0.325464	0.583645
PDIA3	-0.046	0.371	0.1625	0.263257	0.534322
PLCB4	-0.045	-0.259	-0.152	0.197619	0.474923
DCX	-0.045	-0.047	-0.046	0.638388	0.816637
LRRC47	-0.044	0.069	0.0125	0.900903	0.950811
GNB1	-0.044	0.126	0.041	0.696961	0.85182
SRSF11	-0.043	-0.318	-0.1805	0.157902	0.427771
SCUBE1	-0.043	-0.251	-0.147	0.208377	0.48429
NUCKS1	-0.042	-0.087	-0.0645	0.516411	0.739699
ARF4	-0.042	-0.072	-0.057	0.563468	0.770245
RPL30	-0.042	0.005	-0.0185	0.849698	0.922357
RPS19	-0.04	-0.235	-0.1375	0.230269	0.508916
HNRNPH2	-0.04	-0.227	-0.1335	0.239424	0.51277
NAT10	-0.04	-0.101	-0.0705	0.481828	0.711852
EFTUD2	-0.04	-0.097	-0.0685	0.493246	0.718514
USP5	-0.04	0.177	0.0685	0.537476	0.75117
TSR1	-0.039	-0.377	-0.208	0.13459	0.409263
ERI1	-0.039	-0.088	-0.0635	0.523108	0.739699
PIP4K2A	-0.038	-0.011	-0.0245	0.801285	0.900148
TAF3	-0.037	0.05	0.0065	0.947617	0.968779
THSD7A	-0.036	-0.469	-0.2525	0.110256	0.37599
NONO	-0.036	-0.35	-0.193	0.149989	0.425934
RPL22	-0.036	-0.18	-0.108	0.315303	0.573307
KPNB1	-0.036	0.112	0.038	0.713198	0.85974
MGEA5	-0.036	0.209	0.0865	0.453075	0.688859
CXXC5	-0.035	-0.172	-0.1035	0.331866	0.591686
LARP1	-0.035	-0.093	-0.064	0.521049	0.739699
RPL27	-0.035	-0.039	-0.037	0.704394	0.854651
RAB1B	-0.035	0.062	0.0135	0.892074	0.947858
SORBS1	-0.034	-0.274	-0.154	0.202607	0.475944
PCNA	-0.034	-0.098	-0.066	0.509456	0.734941
RPLP2	-0.034	-0.054	-0.044	0.653126	0.824217
ARL1	-0.034	0.031	-0.0015	0.987789	0.993673
RPS20	-0.033	-0.334	-0.1835	0.162249	0.431089
RPL28	-0.033	-0.244	-0.1385	0.233431	0.510117
MAP7	-0.033	-0.197	-0.115	0.294565	0.55457
RAB1A	-0.033	0.074	0.0205	0.837826	0.914169
ATP5A1	-0.03	0.019	-0.0055	0.955026	0.972746
TAOK1	-0.029	-0.032	-0.0305	0.753948	0.875688
TRIO	-0.029	0.196	0.0835	0.459455	0.695091
KTN1	-0.029	0.372	0.1715	0.232799	0.510117
YWHAE	-0.029	0.453	0.212	0.187362	0.463076
EPB41L3	-0.028	-0.249	-0.1385	0.237424	0.511358
MAP1B	-0.028	0.143	0.0575	0.58784	0.7901
EPB41L3	-0.027	-0.251	-0.139	0.237162	0.511358
PARK7	-0.027	0.416	0.1945	0.202577	0.475944
KLF12	-0.025	-0.165	-0.095	0.370823	0.620214
SCUBE3	-0.025	-0.115	-0.07	0.489821	0.716526
PPIG	-0.025	-0.047	-0.036	0.712284	0.85974
KHDRBS1	-0.024	-0.404	-0.214	0.141369	0.414693
HSPA4	-0.024	0.25	0.113	0.349357	0.604862
HSD17B4	-0.023	0.06	0.0185	0.85161	0.922357
SYNCRIP	-0.022	-0.244	-0.133	0.254708	0.529346
SUGP2	-0.021	-0.193	-0.107	0.329139	0.587829
TUBA1A	-0.02	-0.037	-0.0285	0.769654	0.883113
RHOC	-0.02	0.121	0.0505	0.625156	0.811884
CTNNA1	-0.02	0.178	0.079	0.471958	0.703217
L1CAM	-0.02	0.298	0.139	0.280132	0.544331
STIP1	-0.02	0.312	0.146	0.266013	0.534322
PTPN13	-0.019	-0.317	-0.168	0.193308	0.469978
ASNS	-0.019	-0.057	-0.038	0.698052	0.85182
TUBA1B	-0.019	-0.039	-0.029	0.765834	0.88185
GNL2	-0.018	-0.026	-0.022	0.820765	0.905519
ATP6V1A	-0.018	0.309	0.1455	0.265004	0.534322
FDPS	-0.018	0.406	0.194	0.194841	0.470415
TUBA1C	-0.017	-0.045	-0.031	0.750611	0.873077
RARS	-0.017	-0.009	-0.013	0.893331	0.947858
HUWE1	-0.016	0.139	0.0615	0.55801	0.765796
GPI	-0.015	0.794	0.3895	0.104731	0.372815
MATN2	-0.014	-0.048	-0.031	0.750863	0.873077
MAPRE1	-0.014	0.458	0.222	0.1662	0.436843
UTP14A	-0.013	-0.272	-0.1425	0.24181	0.515761
HPX	-0.013	0.033	0.01	0.918292	0.961625
AKAP8L	-0.012	-0.167	-0.0895	0.40216	0.644626
SLC25A4	-0.012	-0.149	-0.0805	0.442579	0.678138
SLC25A11	-0.012	-0.094	-0.053	0.596211	0.79474
G3BP2	-0.012	-0.076	-0.044	0.65642	0.825161
ELOC	-0.011	-0.108	-0.0595	0.556109	0.764191
PRKRA	-0.011	-0.094	-0.0525	0.599752	0.796868
RPL13	-0.011	-0.014	-0.0125	0.897388	0.95058
PSMC4	-0.011	0.105	0.047	0.643431	0.816637
PRMT1	-0.01	-0.142	-0.076	0.465707	0.698896
TRAP1	-0.01	0.024	0.007	0.942583	0.968779
PAK3	-0.01	0.22	0.105	0.36138	0.615212
SLC25A13	-0.008	-0.114	-0.061	0.54843	0.757398
VPS4A	-0.008	-0.062	-0.035	0.721654	0.860451
GRIP1	-0.008	-0.057	-0.0325	0.740227	0.870414
NSF	-0.008	0.083	0.0375	0.707048	0.856505
GAP43	-0.008	0.468	0.23	0.155499	0.425934
CBX3	-0.007	-0.201	-0.104	0.350275	0.604862
DNAJA2	-0.007	-0.099	-0.053	0.597909	0.795432
MICU1	-0.006	-0.301	-0.1535	0.227518	0.508916
HSP90AA1	-0.006	0.281	0.1375	0.269719	0.535842
BAZ1B	-0.005	-0.177	-0.091	0.400892	0.644626
AP2B1	-0.005	0.026	0.0105	0.913947	0.959991
NDUFS7	-0.004	-0.123	-0.0635	0.535801	0.751129
SFXN3	-0.004	0.004	0	1	1
NEFH	-0.003	-0.25	-0.1265	0.286998	0.549841
MECP2	-0.003	-0.077	-0.04	0.686541	0.842426
ATP5O	-0.003	-0.011	-0.007	0.942405	0.968779
RPLP1	-0.003	0.088	0.0425	0.670745	0.831053
FRG1	-0.002	-0.287	-0.1445	0.247798	0.522977
ALDH18A1	-0.001	0.031	0.015	0.877408	0.937881
WARS	-0.001	0.193	0.096	0.385776	0.632648
KIF5C	-0.001	0.211	0.105	0.35351	0.60769
PARP1	0	-0.181	-0.0905	0.406701	0.647862
RUVBL1	0	-0.174	-0.087	0.421357	0.665176
DDX18	0	-0.126	-0.063	0.540664	0.751883
DNAJA1	0.001	-0.199	-0.099	0.374588	0.624114
ARPC4	0.001	0.288	0.1445	0.248727	0.523028
ATRX	0.002	-0.452	-0.225	0.154083	0.425934
XRCC5	0.002	-0.258	-0.128	0.287846	0.54986
IMPDH2	0.003	0.004	0.0035	0.971173	0.984387
P4HB	0.003	0.101	0.052	0.605746	0.79874
RPL36	0.003	0.145	0.074	0.479922	0.71102
AP2A2	0.003	0.212	0.1075	0.341796	0.602566
NPM1	0.005	-0.162	-0.0785	0.463182	0.698119
HYOU1	0.005	0.044	0.0245	0.801718	0.900148
CSNK1G2	0.005	0.127	0.066	0.521226	0.739699
CSNK1G1	0.005	0.127	0.066	0.521226	0.739699
ERC2	0.007	-0.028	-0.0105	0.914011	0.959991
ADH5	0.007	0.101	0.054	0.591567	0.794086
IDH2	0.007	0.201	0.104	0.350275	0.604862
MRPL16	0.008	-0.265	-0.1285	0.292256	0.552216
MAZ	0.008	-0.197	-0.0945	0.397238	0.643562
HNRNPF	0.008	-0.053	-0.0225	0.818621	0.905431
SDCBP	0.009	-0.05	-0.0205	0.83432	0.913112
HNRNPH3	0.01	-0.229	-0.1095	0.34682	0.604862
SPTBN2	0.01	-0.098	-0.044	0.662882	0.827395
C1QBP	0.01	0.023	0.0165	0.864969	0.931025
TRIM23	0.01	0.219	0.1145	0.313919	0.573307
EEF1D	0.011	-0.032	-0.0105	0.914162	0.959991
SNCG	0.011	0.41	0.2105	0.154431	0.425934
APRT	0.012	0.07	0.041	0.6775	0.837243
MAPRE2	0.012	0.285	0.1485	0.231069	0.509525
CENPV	0.013	-0.26	-0.1235	0.309604	0.570525
ONECUT3	0.013	-0.222	-0.1045	0.365747	0.616863
KLC2	0.013	-0.067	-0.027	0.784959	0.892758
RBP1	0.013	0.836	0.4245	0.0861271	0.340267
HNRNPA3	0.014	-0.232	-0.109	0.352066	0.60695
FGFBP3	0.014	-0.084	-0.035	0.726467	0.860451
BZW1	0.014	0.021	0.0175	0.856847	0.925147
HMGCS1	0.014	0.225	0.1195	0.296034	0.556331
SMNDC1	0.015	0.016	0.0155	0.873001	0.936769
RAB14	0.015	0.172	0.0935	0.38354	0.629971
RNPS1	0.016	-0.115	-0.0495	0.629529	0.812081
DYNC1H1	0.016	0.044	0.03	0.75833	0.87755
ECHS1	0.016	0.181	0.0985	0.363276	0.616195
KHDRBS3	0.017	-0.408	-0.1955	0.192362	0.469868
U2AF1	0.017	-0.145	-0.064	0.544807	0.756636
RBBP4	0.017	-0.086	-0.0345	0.730871	0.862329
CKAP4	0.017	0.018	0.0175	0.856828	0.925147
HNRNPL	0.018	-0.392	-0.187	0.202558	0.475944
SNRPE	0.018	-0.005	0.0065	0.946582	0.968779
HSPA1A_HSPA1B	0.018	0.003	0.0105	0.913768	0.959991
DBN1	0.018	0.157	0.0875	0.406855	0.647862
HNRNPR	0.019	-0.225	-0.103	0.376267	0.625338
VAMP2	0.019	0.186	0.1025	0.346335	0.604862
LSM14B	0.02	-0.282	-0.131	0.297928	0.557879
EIF4A3	0.02	-0.121	-0.0505	0.625156	0.811884
MARK1	0.02	-0.057	-0.0185	0.851224	0.922357
HSPA5	0.02	0.004	0.012	0.901534	0.950811
DPYSL4	0.02	0.235	0.1275	0.269715	0.535842
ATP6V1E1	0.02	0.322	0.171	0.188321	0.464346
SNRPD3	0.021	0.03	0.0255	0.793035	0.897746
BANF1	0.022	-0.374	-0.176	0.219894	0.499672
CCAR2	0.022	-0.037	-0.0075	0.938892	0.968779
TOP1	0.023	-0.244	-0.1105	0.355906	0.609541
EEF1A1	0.023	-0.096	-0.0365	0.718635	0.860451
GARS	0.023	0.157	0.09	0.39289	0.641289
RPL12	0.024	-0.026	-0.001	0.99182	0.993673
TPM1	0.024	0.265	0.1445	0.228331	0.508916
2019-09-03	0.024	0.408	0.216	0.13989	0.414559
SRP9	0.025	-0.154	-0.0645	0.547283	0.757051
SRP14	0.025	-0.104	-0.0395	0.698757	0.85182
AP2M1	0.026	0.121	0.0735	0.470443	0.702181
ATP6V1B2	0.026	0.273	0.1495	0.217141	0.496662
PRPH	0.027	-0.219	-0.096	0.408268	0.649121
ATP5C1	0.027	0.014	0.0205	0.832795	0.913112
ALDH7A1	0.027	0.047	0.037	0.704698	0.854651
TPM3	0.028	0.257	0.1425	0.229029	0.508916
RUVBL2	0.029	-0.067	-0.019	0.84861	0.922357
PSMC1	0.029	0.205	0.117	0.291406	0.552216
HNRNPDL	0.03	-0.278	-0.124	0.325048	0.583645
DHX9	0.03	-0.233	-0.1015	0.391652	0.640271
NECAB2	0.03	-0.096	-0.033	0.745444	0.871493
PRPF8	0.03	-0.082	-0.026	0.796004	0.89852
TUBB3	0.03	0.066	0.048	0.625422	0.811884
HNRNPU	0.031	-0.218	-0.0935	0.421203	0.665176
PRPH	0.031	-0.214	-0.0915	0.428809	0.669532
SLC25A6	0.031	-0.103	-0.036	0.724879	0.860451
HNRNPK	0.031	-0.103	-0.036	0.724879	0.860451
DDX3X	0.032	-0.102	-0.035	0.732141	0.862851
EEF1A2	0.032	-0.067	-0.0175	0.860615	0.927295
ENSG00000256500	0.032	0.292	0.162	0.191238	0.469321
EIF4A1	0.033	0.015	0.024	0.805016	0.900148
EIF4A2	0.033	0.015	0.024	0.805016	0.900148
PA2G4	0.033	0.052	0.0425	0.663978	0.827395
XRCC6	0.034	-0.219	-0.0925	0.427729	0.668847
TUBB6	0.034	0.051	0.0425	0.663915	0.827395
TUBB4A	0.035	0.007	0.021	0.82909	0.911212
DDOST	0.035	0.152	0.0935	0.371058	0.620214
HSPE1	0.035	0.903	0.469	0.0731655	0.311476
MYO5A	0.036	0.071	0.0535	0.587301	0.7901
GSTP1	0.036	0.12	0.078	0.442773	0.678138
CALR	0.037	0.459	0.248	0.111631	0.37599
CAMSAP3	0.038	-0.009	0.0145	0.881847	0.941419
RAB10	0.039	0.172	0.1055	0.322176	0.580839
PGAM1	0.039	0.535	0.287	0.0958596	0.358946
RPS3	0.04	-0.143	-0.0515	0.629889	0.812081
CPEB4	0.04	-0.141	-0.0505	0.635832	0.815968
ACIN1	0.04	-0.092	-0.026	0.798529	0.899423
MARK3	0.04	-0.073	-0.0165	0.869513	0.933988
GTPBP4	0.041	-0.024	0.0085	0.930912	0.968779
STRAP	0.041	0.145	0.093	0.370042	0.620214
SSRP1	0.042	-0.398	-0.178	0.236628	0.511358
COPB1	0.042	0.006	0.024	0.805539	0.900148
HSPH1	0.042	0.097	0.0695	0.486975	0.715061
FKBP4	0.042	0.257	0.1495	0.204411	0.479102
CBX5	0.043	-0.31	-0.1335	0.315511	0.573307
SYNM	0.043	-0.148	-0.0525	0.625812	0.811884
FASN	0.043	0.127	0.085	0.405302	0.647366
SLC25A5	0.044	-0.064	-0.01	0.920394	0.961895
ACOT7	0.044	0.333	0.1885	0.148412	0.425934
RTCB	0.045	-0.072	-0.0135	0.893292	0.947858
PSMC5	0.045	0.215	0.13	0.244368	0.520154
PLEC	0.046	-0.151	-0.0525	0.627653	0.811884
TUBB4B	0.046	0.007	0.0265	0.786018	0.892758
SMARCA4	0.047	-0.139	-0.046	0.667007	0.829187
RAB5C	0.047	0.176	0.1115	0.296703	0.556585
DDAH2	0.047	0.531	0.289	0.090518	0.349668
HNRNPA0	0.048	-0.166	-0.059	0.592588	0.794433
PSMC3	0.048	0	0.024	0.806077	0.900148
PSMD12	0.048	0.195	0.1215	0.265174	0.534322
CCT8	0.048	0.222	0.135	0.230213	0.508916
TPM4	0.048	0.306	0.177	0.158319	0.427789
MRPL15	0.049	-0.176	-0.0635	0.569561	0.773505
TUBB	0.049	-0.008	0.0205	0.834215	0.913112
RAB6A	0.049	-0.005	0.022	0.822173	0.905519
VAPA	0.049	0.141	0.095	0.357779	0.611743
GLO1	0.049	0.159	0.104	0.322016	0.580839
SUPT16H	0.05	-0.219	-0.0845	0.473859	0.704669
KRT8	0.05	-0.063	-0.0065	0.948344	0.968779
TUBB2B	0.05	-0.005	0.0225	0.818275	0.905431
TUBB2A	0.05	0.003	0.0265	0.78642	0.892758
HNRNPAB	0.051	-0.116	-0.0325	0.756346	0.877426
CTNNA2	0.051	0.178	0.1145	0.28459	0.548644
MYO1B	0.052	-0.105	-0.0265	0.798399	0.899423
CAT	0.052	0.176	0.114	0.285632	0.548644
SGPL1	0.053	-0.063	-0.005	0.960323	0.977047
SYT4	0.053	-0.026	0.0135	0.891145	0.947858
DDX17	0.054	-0.202	-0.074	0.522652	0.739699
TMOD2	0.056	-0.005	0.0255	0.795088	0.898458
ATP6V1H	0.056	0.035	0.0455	0.642372	0.816637
GNAQ	0.057	0.291	0.174	0.155591	0.425934
ACTR3	0.057	0.323	0.19	0.137524	0.414558
NES	0.058	-0.22	-0.081	0.495596	0.719925
DHX15	0.058	-0.166	-0.054	0.62687	0.811884
NARS	0.058	0.068	0.063	0.523665	0.739699
CCT5	0.058	0.129	0.0935	0.360674	0.615212
CTNND2	0.058	0.18	0.119	0.266635	0.534322
HNRNPA2B1	0.06	-0.241	-0.0905	0.459839	0.695091
EPB41L1	0.06	0.132	0.096	0.349138	0.604862
NUMA1	0.061	-0.069	-0.004	0.968537	0.98267
PLCXD2	0.062	0.053	0.0575	0.559275	0.766522
NAP1L1	0.064	-0.101	-0.0185	0.859146	0.926669
SPTAN1	0.064	-0.044	0.01	0.920394	0.961895
FRMD4A	0.066	-0.168	-0.051	0.648981	0.822463
DCLK1	0.066	-0.137	-0.0355	0.74279	0.871493
PTGES3	0.066	0.17	0.118	0.265629	0.534322
RBM14	0.067	-0.341	-0.137	0.33291	0.592535
INA	0.067	-0.249	-0.091	0.464767	0.698896
COPG1	0.067	0.004	0.0355	0.718677	0.860451
GANAB	0.067	0.163	0.115	0.274794	0.540548
NASP	0.068	0.024	0.046	0.640184	0.816637
CCT4	0.068	0.267	0.1675	0.156975	0.42758
DYNLT1	0.069	-0.002	0.0335	0.734487	0.864639
MYO18A	0.069	0.058	0.0635	0.520525	0.739699
PPP1CB	0.069	0.064	0.0665	0.501697	0.726764
LIN7A	0.071	0.29	0.1805	0.138398	0.414559
2019-09-07	0.072	0.438	0.255	0.0867877	0.341583
AK1	0.072	0.576	0.324	0.0698163	0.304679
CTNNB1	0.073	0.281	0.177	0.141302	0.414693
RPLP0	0.074	-0.043	0.0155	0.877634	0.937881
RAN	0.074	0.083	0.0785	0.431572	0.671877
YWHAQ	0.074	0.487	0.2805	0.0776196	0.319779
DDX39B	0.075	-0.101	-0.013	0.901584	0.950811
NCL	0.075	0.047	0.061	0.53721	0.75117
VIM	0.076	-0.276	-0.1	0.442317	0.678138
NEFL	0.076	-0.265	-0.0945	0.46104	0.695897
PPFIA2	0.076	-0.061	0.0075	0.941341	0.968779
SLC25A3	0.076	-0.011	0.0325	0.743754	0.871493
CCT2	0.076	0.181	0.1285	0.230305	0.508916
TBCB	0.076	0.382	0.229	0.0962256	0.358946
SPTBN4	0.077	-0.063	0.007	0.945359	0.968779
HSP90B1	0.077	0.051	0.064	0.518009	0.739699
PFDN5	0.077	0.39	0.2335	0.0932878	0.353815
SERPINH1	0.078	-0.018	0.03	0.763696	0.881474
ACTR2	0.078	0.014	0.046	0.642162	0.816637
MRPL14	0.079	-0.249	-0.085	0.499058	0.723946
EIF2S3	0.079	-0.106	-0.0135	0.898614	0.95058
SRSF7	0.079	-0.095	-0.008	0.93921	0.968779
PDE4B	0.08	0.005	0.0425	0.668522	0.830081
TCP1	0.08	0.14	0.11	0.287309	0.549841
HNRNPD	0.081	-0.182	-0.0505	0.661699	0.827395
IPO5	0.081	0.161	0.121	0.249966	0.524576
ATIC	0.081	0.228	0.1545	0.170031	0.443355
INPP5F	0.082	0.185	0.1335	0.214493	0.493855
HNRNPA1	0.083	-0.228	-0.0725	0.5545	0.76384
KPNA2	0.083	-0.152	-0.0345	0.757127	0.877426
FADS2	0.083	0.082	0.0825	0.40976	0.649514
PGD	0.083	0.25	0.1665	0.149482	0.425934
TFPI2	0.084	-0.037	0.0235	0.816139	0.90486
RPL21	0.084	-0.036	0.024	0.812203	0.90216
ESD	0.084	0.316	0.2	0.111231	0.37599
SMARCA5	0.087	-0.17	-0.0415	0.716648	0.860451
KRT18	0.087	-0.085	0.001	0.992379	0.993673
TRIM28	0.087	-0.031	0.028	0.781582	0.891892
ANK2	0.088	-0.039	0.0245	0.809233	0.901741
RPSA	0.088	0.053	0.0705	0.478891	0.710503
EIF5A	0.088	0.085	0.0865	0.388902	0.636773
TNIK	0.089	-0.074	0.0075	0.942481	0.968779
S100A11	0.089	0.025	0.057	0.566853	0.771837
PAICS	0.089	0.063	0.076	0.4463	0.681538
UBA1	0.089	0.222	0.1555	0.164162	0.434571
HP1BP3	0.09	-0.145	-0.0275	0.804971	0.900148
MAP4K4	0.09	-0.024	0.033	0.743593	0.871493
CALU	0.09	-0.016	0.037	0.712896	0.85974
SLC25A1	0.09	0.035	0.0625	0.530122	0.745171
EIF2S1	0.091	-0.216	-0.0625	0.607288	0.79874
OLA1	0.091	0.271	0.181	0.126193	0.402352
IDH1	0.091	0.351	0.221	0.0923163	0.352696
SEC13	0.092	0.279	0.1855	0.120636	0.389784
ARPC1A	0.092	0.299	0.1955	0.110731	0.37599
PRKCE	0.093	0.076	0.0845	0.399582	0.644148
HIST1H4A	0.095	0.065	0.08	0.424346	0.666556
GLUD2	0.095	0.129	0.112	0.276564	0.541194
CCT7	0.099	0.219	0.159	0.153466	0.425934
2019-09-02	0.1	0.027	0.0635	0.526364	0.741889
GAPDH	0.1	0.252	0.176	0.127769	0.403829
CFL1	0.1	0.328	0.214	0.0920612	0.352696
MTPN	0.1	0.46	0.28	0.0647421	0.301729
SRSF9	0.101	-0.152	-0.0255	0.822108	0.905519
GNB2	0.101	0.135	0.118	0.254362	0.529346
ACLY	0.102	0.287	0.1945	0.106534	0.37599
RPL34	0.103	0.037	0.07	0.485537	0.715061
HSBP1	0.103	0.098	0.1005	0.322441	0.580839
HSPA8	0.104	0.062	0.083	0.409302	0.649514
CAPZA1	0.104	0.229	0.1665	0.139227	0.414559
RALA	0.105	0.002	0.0535	0.596626	0.79474
PSMC2	0.105	0.175	0.14	0.190021	0.467433
TRA2B	0.106	-0.063	0.0215	0.837215	0.914169
SRSF2	0.106	0.105	0.1055	0.301075	0.560752
NEFM	0.107	-0.226	-0.0595	0.634275	0.81572
SRSF3	0.107	-0.124	-0.0085	0.938756	0.968779
RAC1	0.108	0.294	0.201	0.0979353	0.359671
DDX5	0.109	-0.209	-0.05	0.683323	0.841447
SRSF5	0.11	-0.176	-0.033	0.779212	0.891892
PDHB	0.11	0.217	0.1635	0.141544	0.414693
PPP2R1A	0.11	0.236	0.173	0.127355	0.403742
MTFR1L	0.111	-0.24	-0.0645	0.61407	0.804617
RDX	0.111	0.194	0.1525	0.160903	0.431089
PEBP1	0.112	0.749	0.4305	0.045947	0.255765
SIPA1L2	0.113	-0.097	0.008	0.94115	0.968779
RPS12	0.113	0.003	0.058	0.56851	0.773084
GNAO1	0.113	0.385	0.249	0.0680917	0.303503
UCHL1	0.113	0.726	0.4195	0.0458536	0.255765
PPP1CC	0.114	-0.021	0.0465	0.650897	0.822892
PPP1CA	0.114	-0.021	0.0465	0.650897	0.822892
AHCY	0.114	0.026	0.07	0.489418	0.716526
CKAP5	0.114	0.048	0.081	0.42316	0.665695
SPTBN1	0.115	-0.03	0.0425	0.680826	0.839364
MAP6	0.116	-0.172	-0.028	0.812197	0.90216
LMNB2	0.117	-0.213	-0.048	0.699097	0.85182
ACTN4	0.117	0.093	0.105	0.303869	0.564569
EEF2	0.118	0.066	0.092	0.36496	0.616863
CCT3	0.118	0.232	0.175	0.121569	0.391348
FSCN1	0.118	0.257	0.1875	0.106476	0.37599
HSP90AB1	0.119	0.153	0.136	0.197065	0.474685
PSMD3	0.12	0.115	0.1175	0.254797	0.529346
PGM2L1	0.12	0.359	0.2395	0.0688919	0.303784
PRPF19	0.121	-0.105	0.008	0.942061	0.968779
CTNND1	0.121	0.012	0.0665	0.514993	0.739699
PKM	0.121	0.16	0.1405	0.18513	0.462395
ARPC3	0.121	0.456	0.2885	0.0538264	0.267338
RAB5B	0.123	0.384	0.2535	0.0621991	0.294558
EIF3D	0.124	0.036	0.08	0.43263	0.671877
IQSEC1	0.124	0.06	0.092	0.366687	0.616863
EEF1G	0.126	0.054	0.09	0.377775	0.626422
SEC16A	0.126	0.098	0.112	0.276111	0.541194
CCT6A	0.126	0.238	0.182	0.109837	0.37599
CFL2	0.126	0.471	0.2985	0.0500793	0.257304
SRCIN1	0.128	0.026	0.077	0.45223	0.688607
CEP170	0.13	0.101	0.1155	0.263034	0.534322
H2AFY	0.132	-0.209	-0.0385	0.758917	0.87755
PLEKHA5	0.134	-0.059	0.0375	0.726627	0.860451
PAFAH1B3	0.134	0.639	0.3865	0.0398417	0.238821
PAK5	0.136	-0.044	0.046	0.665388	0.828162
RPS27A	0.136	0.253	0.1945	0.0929084	0.353662
NOP56	0.137	-0.123	0.007	0.951041	0.970583
GNAI3	0.138	0.322	0.23	0.0664082	0.303235
SEC16A	0.14	0.155	0.1475	0.166084	0.436843
SUB1	0.141	0.151	0.146	0.169601	0.443344
RPL6	0.141	0.191	0.166	0.128919	0.404928
PPP2CA	0.142	0.238	0.19	0.0958304	0.358946
ACTN1	0.143	0.051	0.097	0.348532	0.604862
FBL	0.144	-0.141	0.0015	0.989783	0.993673
TOP2B	0.147	-0.239	-0.046	0.728387	0.860788
RAB35	0.147	0.203	0.175	0.113691	0.37599
TOP2A	0.148	-0.285	-0.0685	0.626808	0.811884
COTL1	0.148	0.648	0.398	0.0352647	0.229882
TMSB10	0.148	0.762	0.455	0.0348646	0.228823
NME1-NME2	0.149	0.657	0.403	0.0348829	0.228823
RPS27	0.15	-0.088	0.031	0.781565	0.891892
HIST1H3A	0.15	0.017	0.0835	0.4255	0.667363
HNRNPM	0.151	-0.165	-0.007	0.953994	0.972645
HNRNPUL2	0.153	-0.203	-0.025	0.844349	0.919265
MGST3	0.153	0.221	0.187	0.0966908	0.358946
GNAI2	0.154	0.32	0.237	0.0577715	0.278961
GNAI1	0.154	0.354	0.254	0.0509333	0.259139
RPL10A	0.155	-0.023	0.066	0.537991	0.75117
C17ORF49	0.157	-0.011	0.073	0.493981	0.718581
VGF	0.157	0.364	0.2605	0.0479199	0.255765
CORO2B	0.16	-0.022	0.069	0.521748	0.739699
H3F3A	0.161	-0.045	0.058	0.595978	0.79474
HIST2H3PS2	0.161	0.005	0.083	0.435464	0.671877
HIST2H3A	0.161	0.005	0.083	0.435464	0.671877
EDIL3	0.161	0.144	0.1525	0.154533	0.425934
AARS	0.164	-0.05	0.057	0.604866	0.79874
ACTG1	0.165	-0.008	0.0785	0.465301	0.698896
ACTB	0.165	-0.006	0.0795	0.459204	0.695091
SRSF1	0.168	-0.026	0.071	0.51456	0.739699
RPS2	0.168	0.072	0.12	0.25668	0.529346
KRAS	0.168	0.157	0.1625	0.133478	0.408618
RCN2	0.169	-0.105	0.032	0.782926	0.89245
NOP58	0.17	-0.112	0.029	0.804393	0.900148
PGK1	0.171	0.325	0.248	0.0484438	0.255765
CKB	0.172	0.365	0.2685	0.0414762	0.244405
SORBS2	0.174	-0.123	0.0255	0.8303	0.911582
H2AFZ	0.177	-0.426	-0.1245	0.474284	0.704669
HIST1H2AD	0.177	-0.317	-0.07	0.643601	0.816637
ATP1B1	0.181	0.508	0.3445	0.028379	0.203619
PFN1	0.184	0.21	0.197	0.0812003	0.328263
PSIP1	0.185	-0.139	0.023	0.851242	0.922357
MYL12A	0.186	-0.093	0.0465	0.69166	0.84771
RPL35A	0.188	0.05	0.119	0.271251	0.536938
H2AFY2	0.189	-0.092	0.0485	0.679976	0.839308
PHGDH	0.189	-0.079	0.055	0.636033	0.815968
CLIC1	0.189	0.221	0.205	0.0725718	0.311476
ATP2A2	0.19	0.07	0.13	0.229231	0.508916
CORO1C	0.191	0.316	0.2535	0.042026	0.246253
PLPPR3	0.192	0.367	0.2795	0.0341661	0.226976
DDX21	0.195	-0.032	0.0815	0.470589	0.702181
ACTA1	0.198	-0.009	0.0945	0.398072	0.643562
H2AFX	0.199	-0.287	-0.044	0.767709	0.88185
PGAM5	0.202	-0.077	0.0625	0.596176	0.79474
RPL18A	0.209	0.105	0.157	0.154535	0.425934
CAPZB	0.209	0.215	0.212	0.0650902	0.301729
FLNA	0.211	-0.086	0.0625	0.603305	0.79874
FLNC	0.211	-0.074	0.0685	0.56493	0.771234
CRABP2	0.213	0.287	0.25	0.0401558	0.239329
RAB21	0.214	0.268	0.241	0.0443733	0.254721
UBAP2L	0.216	0.104	0.16	0.149681	0.425934
NSUN4	0.217	0.253	0.235	0.0475198	0.255765
MAP9	0.218	0.181	0.1995	0.0787667	0.322171
CAMK2D	0.219	0.259	0.239	0.0450645	0.255765
HIST1H2BB	0.223	-0.363	-0.07	0.676805	0.837243
HIST1H2BN	0.223	-0.307	-0.042	0.788714	0.894162
CEP170	0.224	0.18	0.202	0.0763384	0.317939
CRABP1	0.226	0.466	0.346	0.0194245	0.157052
RPL3	0.228	0.075	0.1515	0.178803	0.453751
CAMK2B	0.229	0.296	0.2625	0.0335603	0.22438
LMNB1	0.231	-0.347	-0.058	0.726804	0.860451
RPL7A	0.231	0.085	0.158	0.161826	0.431089
PRICKLE2	0.232	-0.012	0.11	0.34709	0.604862
KRT9	0.233	0.245	0.239	0.0444479	0.254721
SSB	0.234	0.191	0.2125	0.065642	0.302407
PELP1	0.236	-0.227	0.0045	0.975133	0.98744
NSDHL	0.237	0.395	0.316	0.0206092	0.162844
RAB5A	0.238	0.274	0.256	0.0355235	0.229951
DSTN	0.239	0.334	0.2865	0.0255436	0.188462
RPL5	0.242	0.12	0.181	0.113157	0.37599
GPC2	0.244	0.209	0.2265	0.0535189	0.267082
RPL4	0.246	0.093	0.1695	0.139909	0.414559
PLD3	0.246	0.254	0.25	0.038114	0.23574
CNTNAP1	0.25	0.195	0.2225	0.0575444	0.278961
WDR1	0.25	0.348	0.299	0.0218682	0.169732
PDCD6IP	0.251	0.24	0.2455	0.040589	0.240536
ATP6V0A1	0.252	0.676	0.464	0.0139677	0.119878
CSNK1D	0.254	0.252	0.253	0.0365464	0.232426
MYH9	0.26	-0.049	0.1055	0.397138	0.643562
MYH10	0.265	-0.043	0.111	0.374149	0.624114
ALYREF	0.266	-0.166	0.05	0.720943	0.860451
PRSS23	0.266	0.083	0.1745	0.138502	0.414559
CAPZA2	0.266	0.089	0.1775	0.131436	0.405584
RPL13A	0.269	0.232	0.2505	0.0383391	0.23574
FGFR1OP	0.272	0.005	0.1385	0.257314	0.529346
FBN2	0.273	0.335	0.304	0.0192968	0.157052
CIRBP	0.276	-0.267	0.0045	0.977359	0.987777
RIOK1	0.277	0.159	0.218	0.0671232	0.303235
RPL18	0.285	0.113	0.199	0.0973937	0.358946
CNTN1	0.288	0.721	0.5045	0.0103159	0.0939002
PFN2	0.29	0.282	0.286	0.0234169	0.178276
RBM27	0.292	-0.144	0.074	0.601345	0.797968
KSR2	0.293	0.232	0.2625	0.0333065	0.224121
FYN	0.295	0.288	0.2915	0.0217763	0.169732
SLK	0.296	0.299	0.2975	0.0201243	0.160227
DES	0.299	-0.237	0.031	0.844035	0.919265
SYT1	0.3	-0.012	0.144	0.262072	0.534322
STXBP1	0.301	0.487	0.394	0.0092266	0.0859227
MYL6	0.305	-0.046	0.1295	0.327895	0.586611
ATP1A1	0.305	0.451	0.378	0.00958031	0.0884271
CSNK1E	0.306	0.154	0.23	0.0612704	0.293142
ATP1A3	0.311	0.475	0.393	0.00860862	0.08089
PPIA	0.32	0.476	0.398	0.00792821	0.0763659
CAMK2G	0.321	0.368	0.3445	0.0114263	0.10186
SUCLA2	0.322	0.341	0.3315	0.0131145	0.115919
BCAT1	0.329	-0.023	0.153	0.25608	0.529346
RPL15	0.33	0.02	0.175	0.183076	0.460117
CSNK2A1	0.331	0.244	0.2875	0.0248427	0.185078
SPOCK3	0.337	0.084	0.2105	0.10308	0.372041
FUS	0.341	-0.336	0.0025	0.989163	0.993673
SPOCK1	0.344	0.055	0.1995	0.130088	0.405584
RPL7	0.346	0.148	0.247	0.055375	0.272215
RPL14	0.355	0.152	0.2535	0.0517242	0.261885
LRRC59	0.356	-0.174	0.091	0.566319	0.771837
AKR1B1	0.372	0.062	0.217	0.112092	0.37599
IFI16	0.375	-0.268	0.0535	0.764001	0.881474
PHB2	0.389	0.398	0.3935	0.00626987	0.0636396
ROBO1	0.395	0.811	0.603	0.00428974	0.0466063
HADHA	0.398	0.439	0.4185	0.00485043	0.051101
GNAS	0.414	0.463	0.4385	0.00395246	0.0433939
ATP2C1	0.42	0.644	0.532	0.00279153	0.0334663
PHB	0.427	0.459	0.443	0.00370263	0.0410834
INS	0.433	-0.179	0.127	0.470133	0.702181
HACD3	0.433	0.55	0.4915	0.0026748	0.0324397
CEP350	0.438	0.36	0.399	0.00635213	0.0637045
CACNA2D1	0.438	0.893	0.6655	0.0033693	0.0390465
EIF2S2	0.44	-0.147	0.1465	0.396111	0.643562
ATP2B4	0.442	0.444	0.443	0.00365311	0.0409698
FLOT1	0.443	0.497	0.47	0.00287732	0.0341027
MAP2K2	0.448	0.381	0.4145	0.0052501	0.0547585
FLOT2	0.456	0.739	0.5975	0.00215868	0.0268036
SLC4A8	0.474	0.674	0.574	0.00173457	0.0223352
PLEKHO1	0.479	0.29	0.3845	0.0103533	0.0939002
CAMKV	0.493	0.347	0.42	0.0060482	0.0624581
ATP6V0D1	0.517	0.937	0.727	0.00181154	0.0230419
HADHB	0.524	0.627	0.5755	0.00119417	0.015766
PLXNA1	0.549	0.633	0.591	0.00099705	0.0135858
CEP250	0.565	0.541	0.553	0.00126836	0.0165363
NSG2	0.568	0.887	0.7275	0.00100298	0.0135858
VANGL2	0.581	0.718	0.6495	0.000725016	0.0105027
TAF6	0.6	0.148	0.374	0.0359368	0.229951
DYNLL2	0.617	0.72	0.6685	0.000561262	0.008484
CROCC	0.63	0.553	0.5915	0.000977575	0.0135858
KIAA1549	0.639	0.394	0.5165	0.00354588	0.0401995
CNTROB	0.648	0.578	0.613	0.000805405	0.0113519
PLXNA4	0.648	0.651	0.6495	0.000559848	0.008484
CEP128	0.664	0.458	0.561	0.00199204	0.0250325
ATP2B1	0.673	0.816	0.7445	0.000368124	0.00590698
ODF2	0.683	0.612	0.6475	0.000611306	0.00910846
CETN2	0.694	0.447	0.5705	0.00223728	0.0274528
PDE4DIP	0.699	0.844	0.7715	0.000308258	0.00510338
ADGRL2	0.701	0.859	0.78	0.000306603	0.00510338
ACVR1B	0.706	1.045	0.8755	0.000440411	0.00685594
NRP1	0.723	0.727	0.725	0.00031742	0.00517295
PAPSS1	0.735	0.931	0.833	0.000257717	0.00463447
DAAM1	0.74	0.782	0.761	0.000252921	0.00462802
SCN9A	0.749	0.721	0.735	0.000298939	0.00510338
HBB	0.752	0.803	0.7775	0.000228825	0.00433936
DYNLL1	0.767	0.77	0.7685	0.000234062	0.00435941
CEP57	0.77	0.668	0.719	0.000384763	0.00608042
CEP135	0.78	0.6	0.69	0.000633468	0.00930573
TRIM21	0.782	0.967	0.8745	0.000189507	0.00372935
ALB	0.806	1.166	0.986	0.000270041	0.00477377
CDK5RAP2	0.808	0.839	0.8235	0.00016495	0.00337339
ISLR2	0.813	0.981	0.897	0.000153454	0.00324476
CEP68	0.839	0.952	0.8955	0.000125565	0.00278646
PCDHB15	0.849	0.763	0.806	0.000203068	0.00392222
PCM1	0.854	0.932	0.893	0.000115751	0.00270573
SYT11	0.857	0.91	0.8835	0.000116738	0.00270573
APLP2	0.867	0.996	0.9315	0.000107455	0.0026064
ADGRL3	0.874	1.003	0.9385	0.000103245	0.00256392
HLA-C	0.884	0.714	0.799	0.000284505	0.00494564
NTRK2	0.905	1.302	1.1035	0.000188288	0.00372935
EIF5	0.919	0.107	0.513	0.0468215	0.255765
PTPRF	0.922	0.997	0.9595	7.83e-05	0.00204179
CEP131	0.936	1.018	0.977	7.22e-05	0.00200777
EPHA3	0.952	1.063	1.0075	6.64e-05	0.0019241
AKAP9	0.956	1.011	0.9835	6.6e-05	0.0019241
PRKACB	0.964	1.213	1.0885	8.23e-05	0.00209466
MIB1	0.965	0.823	0.894	0.000140346	0.00304961
PRKACA	0.971	1.192	1.0815	7.31e-05	0.00200777
EPHA5	0.973	1.054	1.0135	5.91e-05	0.0018903
PRKAR2B	0.976	1.051	1.0135	5.83e-05	0.0018903
ACVR2A	0.981	1.135	1.058	5.98e-05	0.0018903
PRKAR2A	0.983	1.017	1	5.86e-05	0.0018903
TMEFF2	0.99	0.813	0.9015	0.000155549	0.00324476
PCDHA6	1.011	0.848	0.9295	0.000124309	0.00278646
PCNT	1.014	1.042	1.028	5.02e-05	0.00180612
JAK1	1.018	1.268	1.143	6.37e-05	0.0019241
ROBO2	1.021	1.059	1.04	4.76e-05	0.00177475
SYT5	1.1	1.13	1.115	3.24e-05	0.0013657
PCDHA4	1.103	1.08	1.0915	3.62e-05	0.00140248
TMEM132A	1.132	1.335	1.2335	3.27e-05	0.0013657
HECA	1.132	1.368	1.25	3.63e-05	0.00140248
XPR1	1.154	1.239	1.1965	2.43e-05	0.00115149
ICA1	1.194	1.414	1.304	2.64e-05	0.00119907
KIAA1024	1.199	1.216	1.2075	2.08e-05	0.00103261
PCDHB2	1.215	1.291	1.253	1.85e-05	0.000976078
MEF2C	1.228	1.232	1.23	1.87e-05	0.000976078
ITM2C	1.241	1.353	1.297	1.69e-05	0.000976078
HLA-A	1.276	1.423	1.3495	1.55e-05	0.000949818
KIDINS220	1.306	1.353	1.3295	1.26e-05	0.000884605
ICA1L	1.329	1.369	1.349	1.16e-05	0.000884605
TFRC	1.348	1.53	1.439	1.27e-05	0.000884605
PCDHGB6	1.353	1.308	1.3305	1.26e-05	0.000884605
PTPRS	1.375	1.43	1.4025	9.55e-06	0.000884605
APP	1.422	1.296	1.359	1.37e-05	0.000895702
DDX52	1.428	1.361	1.3945	1.01e-05	0.000884605
TRMT61B	1.487	1.561	1.524	6.28e-06	0.000818206
CACNB1	1.507	1.402	1.4545	8.82e-06	0.000884605
CACNB3	1.541	1.636	1.5885	5.27e-06	0.000818206
PICK1	1.545	1.578	1.5615	5.13e-06	0.000818206
UNK	1.548	1.517	1.5325	5.68e-06	0.000818206
PCDHGB5	1.715	1.595	1.655	4.55e-06	0.000818206
PCDHGB4	1.727	1.624	1.6755	4.02e-06	0.000818206
THBS1	1.989	1.902	1.9455	1.68e-06	0.000818206
CACNA1C	2.061	1.919	1.99	1.78e-06	0.000818206

### Sheet: CACNA1C_wk3_2
gene	rep1	rep2	logFC	pvalue	FDR
DLAT	-0.663	-0.606	-0.6345	0.000373144	0.00404303
OXCT1	-0.589	-0.33	-0.4595	0.00495852	0.0315493
DLST	-0.584	-0.537	-0.5605	0.000638655	0.00615804
SLC2A3	-0.565	-0.459	-0.512	0.00118777	0.0100673
SNAP91	-0.557	-0.365	-0.461	0.00309795	0.0224548
ALDH18A1	-0.551	-0.271	-0.411	0.00896927	0.0473704
CYFIP2	-0.539	-0.048	-0.2935	0.086948	0.204875
LDHA	-0.535	-0.214	-0.3745	0.0166678	0.0673914
MAP1LC3B	-0.528	-0.239	-0.3835	0.0124436	0.0566545
SET	-0.514	-0.471	-0.4925	0.00112935	0.00972906
CLTA	-0.504	-0.608	-0.556	0.000814715	0.00767981
ECH1	-0.498	-0.303	-0.4005	0.00567656	0.0344859
REEP5	-0.486	-0.252	-0.369	0.0101134	0.0496625
SETSIP	-0.479	-0.423	-0.451	0.00171737	0.0138843
NME1-NME2	-0.473	-0.402	-0.4375	0.00205123	0.0157361
PRDX6	-0.473	-0.004	-0.2385	0.133729	0.276933
SH3BGRL3	-0.469	-0.42	-0.4445	0.00179726	0.0142024
LDHB	-0.469	-0.319	-0.394	0.00462269	0.0303653
PRDX3	-0.468	-0.31	-0.389	0.00510206	0.0319182
VAT1L	-0.458	-0.17	-0.314	0.0256518	0.0892717
HN1	-0.437	-0.298	-0.3675	0.00579302	0.034594
ATL1	-0.434	0.121	-0.1565	0.346813	0.513059
BASP1	-0.431	-0.552	-0.4915	0.00153308	0.0126871
ARF6	-0.431	-0.049	-0.24	0.0940739	0.216349
TBCA	-0.43	-0.45	-0.44	0.00178834	0.0142024
CLTC	-0.413	-0.359	-0.386	0.00333527	0.0238461
COX5A	-0.41	-0.316	-0.363	0.00492482	0.0315493
NME1	-0.399	-0.342	-0.3705	0.00399331	0.0272531
CALR	-0.398	0.011	-0.1935	0.17142	0.322872
RTN1	-0.395	-0.241	-0.318	0.0111501	0.0525503
ATP5D	-0.395	-0.167	-0.281	0.026602	0.0910706
PAFAH1B3	-0.39	-0.247	-0.3185	0.010459	0.0506561
CALM1	-0.381	-0.39	-0.3855	0.00313378	0.0225589
IDH2	-0.377	-0.104	-0.2405	0.0560681	0.152294
OGDH	-0.374	-0.383	-0.3785	0.00338646	0.0240485
HK1	-0.374	-0.206	-0.29	0.0170123	0.0678598
IARS	-0.369	-0.29	-0.3295	0.0069099	0.0394691
CRMP1	-0.369	-0.267	-0.318	0.00868487	0.046334
DNM1L	-0.368	-0.248	-0.308	0.0106453	0.0510877
CS	-0.365	-0.254	-0.3095	0.0100345	0.0496625
YWHAZ	-0.364	-0.258	-0.311	0.00963814	0.0493368
ECHS1	-0.359	-0.175	-0.267	0.0249232	0.0881963
DPYSL2	-0.358	-0.32	-0.339	0.00553149	0.0338945
DLD	-0.355	-0.257	-0.306	0.00993744	0.0496625
RTN3	-0.355	-0.178	-0.2665	0.0241768	0.086723
RTN1	-0.355	-0.044	-0.1995	0.111171	0.243926
MAPRE1	-0.352	-0.257	-0.3045	0.0100116	0.0496625
CAND1	-0.35	-0.004	-0.177	0.166419	0.31682
EIF3F	-0.35	0.082	-0.134	0.334426	0.503555
TAGLN3	-0.348	-0.262	-0.305	0.0096211	0.0493368
MVP	-0.345	-0.514	-0.4295	0.00360827	0.0252819
CLTB	-0.341	-0.408	-0.3745	0.00392842	0.0269854
PRDX2	-0.339	-0.397	-0.368	0.00411881	0.0279282
YWHAQ	-0.339	-0.206	-0.2725	0.0179284	0.0697879
ALCAM	-0.335	-0.337	-0.336	0.00554696	0.0338945
CAP1	-0.335	-0.229	-0.282	0.0140321	0.0604545
MARCKS	-0.333	-0.408	-0.3705	0.00421585	0.028222
PGM2L1	-0.333	-0.226	-0.2795	0.0145682	0.0617386
YWHAB	-0.332	-0.232	-0.282	0.0137014	0.0596876
FDPS	-0.329	-0.129	-0.229	0.0450558	0.131904
ACO2	-0.327	-0.212	-0.2695	0.0172384	0.0681112
NIPSNAP1	-0.327	-0.203	-0.265	0.0190546	0.0728233
DDT	-0.326	-0.192	-0.259	0.0216359	0.0803509
IGF2BP2	-0.324	-0.494	-0.409	0.00445393	0.0294408
ARL6IP1	-0.322	-0.175	-0.2485	0.0265675	0.0910706
UCHL1	-0.32	-0.274	-0.297	0.00953882	0.0493368
HIBCH	-0.32	-0.233	-0.2765	0.0140679	0.0604545
PDIA3	-0.318	-0.178	-0.248	0.0259024	0.0895593
DST	-0.318	-0.014	-0.166	0.164136	0.314837
IGF2BP3	-0.314	-0.413	-0.3635	0.00499913	0.0315493
TMSB4X	-0.311	-0.562	-0.4365	0.0057931	0.034594
KPNA5	-0.311	0.021	-0.145	0.232138	0.390989
PAFAH1B2	-0.31	-0.121	-0.2155	0.0515767	0.145718
MDH2	-0.309	-0.233	-0.271	0.0146345	0.0617707
PRDX5	-0.309	-0.183	-0.246	0.0250444	0.0883279
DPYSL3	-0.302	-0.267	-0.2845	0.0110557	0.0523404
ARPC2	-0.302	-0.028	-0.165	0.149205	0.298471
ACTC1	-0.3	-0.186	-0.243	0.0248768	0.0881963
ACTR1A	-0.3	-0.127	-0.2135	0.0492799	0.140742
DPYSL5	-0.299	-0.235	-0.267	0.0149518	0.0623584
ILF2	-0.297	-0.222	-0.2595	0.0171367	0.0679647
YWHAG	-0.294	-0.248	-0.271	0.0135681	0.0595608
LAMP1	-0.294	-0.158	-0.226	0.0348625	0.109049
CYB5R3	-0.292	0.069	-0.1115	0.36443	0.525486
ANXA5	-0.287	-0.089	-0.188	0.0797175	0.195298
WDR47	-0.284	-0.084	-0.184	0.0852118	0.202162
IGF2BP1	-0.283	-0.389	-0.336	0.00709434	0.0400868
NCAM1	-0.283	-0.189	-0.236	0.0255789	0.0892717
ACLY	-0.283	-0.085	-0.184	0.0844969	0.201832
RTN4	-0.282	-0.232	-0.257	0.0166715	0.0673914
2019-09-03	-0.281	-0.153	-0.217	0.038526	0.118049
PABPC4	-0.28	-0.358	-0.319	0.00783986	0.0431398
DSTN	-0.28	-0.227	-0.2535	0.0176443	0.0689373
EEF1B2	-0.278	-0.418	-0.348	0.0072601	0.0407051
MDH1	-0.278	-0.218	-0.248	0.0194176	0.0737988
YWHAH	-0.278	-0.199	-0.2385	0.0234968	0.0848037
SNCB	-0.277	-0.29	-0.2835	0.0109496	0.0520725
FABP5	-0.277	0.058	-0.1095	0.353327	0.517313
CDC42	-0.277	0.097	-0.09	0.466199	0.613236
DCTN2	-0.276	-0.303	-0.2895	0.0102221	0.0497381
PDHA1	-0.276	-0.296	-0.286	0.0106383	0.0510877
NAP1L1	-0.276	-0.14	-0.208	0.045545	0.132598
PSMD3	-0.275	0.053	-0.111	0.342227	0.508741
MAPRE3	-0.27	-0.287	-0.2785	0.0117567	0.0544331
TPM1	-0.27	-0.274	-0.272	0.0127892	0.0579374
ACTB	-0.27	-0.171	-0.2205	0.0327997	0.105099
EEF1G	-0.268	-0.291	-0.2795	0.0116574	0.0542121
TPM3	-0.267	-0.416	-0.3415	0.00821221	0.0444898
ENO2	-0.267	-0.338	-0.3025	0.00945686	0.0492037
AARS	-0.267	0.066	-0.1005	0.389378	0.550049
CORO1A	-0.266	-0.17	-0.218	0.0337273	0.107092
RAB2B	-0.266	-0.015	-0.1405	0.191617	0.34603
DARS	-0.264	-0.273	-0.2685	0.0134517	0.0595608
PCBP2	-0.264	-0.197	-0.2305	0.0256122	0.0892717
GAPDH	-0.26	-0.189	-0.2245	0.0283442	0.0951748
ACOT7	-0.26	-0.054	-0.157	0.129614	0.271363
RAB2A	-0.26	-0.011	-0.1355	0.203923	0.357802
DYNLT1	-0.259	-0.174	-0.2165	0.0333315	0.106156
MAPT	-0.258	-0.406	-0.332	0.00913057	0.0479811
P4HB	-0.257	-0.117	-0.187	0.0638037	0.167644
TPM2	-0.255	-0.357	-0.306	0.0100983	0.0496625
HSP90AA1	-0.255	-0.152	-0.2035	0.043171	0.126739
TMSB10	-0.253	-0.571	-0.412	0.0114135	0.053314
ERP29	-0.249	-0.149	-0.199	0.0458685	0.133171
ACTG1	-0.248	-0.177	-0.2125	0.0341074	0.107973
ACAT2	-0.247	-0.273	-0.26	0.0153723	0.0638587
DNM1	-0.247	-0.032	-0.1395	0.172836	0.324956
VDAC3	-0.247	0.024	-0.1115	0.298464	0.464719
PRDX1	-0.246	-0.13	-0.188	0.057565	0.155303
HIST1H2AB	-0.246	-0.045	-0.1455	0.150972	0.299945
GOLGA3	-0.245	-0.459	-0.352	0.0106999	0.0511162
NNT	-0.245	-0.101	-0.173	0.0806032	0.195644
OLA1	-0.245	-0.048	-0.1465	0.14671	0.294823
HSPD1	-0.244	-0.266	-0.255	0.0164529	0.0672841
TXN	-0.242	-0.144	-0.193	0.0501193	0.142366
FSD1	-0.242	0.021	-0.1105	0.296542	0.4631
NAV1	-0.241	-0.171	-0.206	0.0376786	0.11613
CKB	-0.24	-0.123	-0.1815	0.064051	0.1678
RAP1GDS1	-0.24	-0.038	-0.139	0.166858	0.31682
DPYSL4	-0.235	-0.183	-0.209	0.0345338	0.108668
PGAM1	-0.235	-0.098	-0.1665	0.0871634	0.204875
SERPINB8	-0.234	0.019	-0.1075	0.301143	0.467506
C1QBP	-0.231	-0.296	-0.2635	0.0157462	0.0648991
ACTR3	-0.231	-0.05	-0.1405	0.1523	0.301583
EPRS	-0.23	-0.32	-0.275	0.0145099	0.0617386
HSP90AB1	-0.23	-0.052	-0.141	0.149661	0.298471
RBP1	-0.229	-0.253	-0.241	0.0202515	0.076288
HNRNPD	-0.228	-0.266	-0.247	0.0188629	0.0726186
NOP58	-0.228	-0.047	-0.1375	0.15948	0.308113
MACF1	-0.227	-0.2	-0.2135	0.0309879	0.10052
SHMT2	-0.227	-0.189	-0.208	0.0342746	0.108176
STIP1	-0.227	-0.086	-0.1565	0.103693	0.233865
PYGB	-0.226	-0.135	-0.1805	0.0600496	0.159778
ANXA2	-0.225	-0.044	-0.1345	0.167001	0.31682
GAP43	-0.224	-0.448	-0.336	0.0136009	0.0595608
MAPT	-0.224	-0.335	-0.2795	0.0148106	0.0620156
RALY	-0.224	-0.3	-0.262	0.016592	0.0673914
ALDH2	-0.223	-0.238	-0.2305	0.0235611	0.0848037
FH	-0.222	-0.302	-0.262	0.0167982	0.0676434
DDAH2	-0.222	-0.07	-0.146	0.127163	0.268909
SPTBN2	-0.221	-0.176	-0.1985	0.0403533	0.121872
RHOA	-0.221	0.165	-0.028	0.819309	0.898067
PPP1R7	-0.22	-0.118	-0.169	0.0748309	0.186934
YWHAE	-0.219	-0.245	-0.232	0.0232388	0.0845121
PGRMC1	-0.219	-0.149	-0.184	0.0537269	0.150205
ARPC4	-0.218	-0.007	-0.1125	0.252898	0.412086
ADD1	-0.217	-0.216	-0.2165	0.0291422	0.0963159
CNDP2	-0.217	-0.158	-0.1875	0.0495332	0.141082
RUFY3	-0.217	-0.05	-0.1335	0.162445	0.312691
SESTD1	-0.217	-0.041	-0.129	0.179027	0.331596
ATP5B	-0.216	-0.148	-0.182	0.0552755	0.151683
HSP90B1	-0.215	-0.112	-0.1635	0.082178	0.19855
SNCG	-0.214	-0.317	-0.2655	0.0173483	0.0682887
AKR1C1	-0.214	-0.055	-0.1345	0.15607	0.302638
PLBD2	-0.214	-0.055	-0.1345	0.15607	0.302638
SNRPE	-0.212	-0.111	-0.1615	0.0844718	0.201832
DYNLRB1	-0.21	-0.109	-0.1595	0.0873303	0.204875
ARPC1A	-0.21	-0.035	-0.1225	0.197389	0.351642
NPEPPS	-0.209	-0.054	-0.1315	0.161762	0.311949
ENO1	-0.208	-0.238	-0.223	0.026799	0.0911511
TOMM70	-0.208	0.113	-0.0475	0.668194	0.784661
PTGES3	-0.207	-0.082	-0.1445	0.119935	0.257248
HSPE1	-0.206	-0.47	-0.338	0.0170457	0.0678598
PARK7	-0.205	-0.303	-0.254	0.0199988	0.0756071
ILF3	-0.205	-0.206	-0.2055	0.0347162	0.108916
VDAC1	-0.205	-0.026	-0.1155	0.222256	0.379823
ATXN10	-0.2	-0.001	-0.1005	0.292232	0.457728
COTL1	-0.199	-0.144	-0.1715	0.0641823	0.1678
FASN	-0.199	0.007	-0.096	0.316708	0.484513
DYNC1H1	-0.198	-0.073	-0.1355	0.139172	0.285683
CMPK1	-0.198	0.022	-0.088	0.36449	0.525486
TARDBP	-0.197	-0.37	-0.2835	0.0189833	0.0728154
FSCN1	-0.196	-0.1	-0.148	0.104553	0.234556
RPL5	-0.196	0.038	-0.079	0.421509	0.576081
CKMT1A	-0.194	-0.138	-0.166	0.0705813	0.180051
LRPPRC	-0.194	0.134	-0.03	0.787754	0.877656
HNRNPL	-0.192	-0.299	-0.2455	0.0233518	0.0846303
FUBP1	-0.192	-0.074	-0.133	0.1424	0.290683
PABPC1	-0.189	-0.359	-0.274	0.0211236	0.0788165
CTSD	-0.189	-0.197	-0.193	0.0426021	0.126126
ATP5F1	-0.189	-0.083	-0.136	0.131329	0.272781
ENAH	-0.188	-0.215	-0.2015	0.0375397	0.116042
ALDOA	-0.188	-0.096	-0.142	0.114663	0.250022
RAC1	-0.188	0.089	-0.0495	0.631261	0.751366
STRAP	-0.187	-0.189	-0.188	0.0462278	0.133476
DCXR	-0.187	-0.044	-0.1155	0.202504	0.356503
PSAP	-0.186	-0.056	-0.121	0.179207	0.331596
HIST1H2BK	-0.184	-0.137	-0.1605	0.076439	0.189923
PCBP1	-0.183	-0.151	-0.167	0.0670846	0.17366
OPA1	-0.182	-0.172	-0.177	0.0556992	0.152051
DYNC1LI1	-0.182	0.037	-0.0725	0.447813	0.60032
ELAVL2	-0.18	-0.419	-0.2995	0.0226783	0.0830486
PGLS	-0.179	-0.086	-0.1325	0.135206	0.27863
RHOC	-0.179	0.16	-0.0095	0.933054	0.961412
PDIA6	-0.178	-0.213	-0.1955	0.0417625	0.124341
2019-09-05	-0.178	-0.209	-0.1935	0.0429468	0.126435
ARF3	-0.178	0.132	-0.023	0.831242	0.905322
PSMD2	-0.177	0.201	0.012	0.920796	0.954586
GDI1	-0.176	-0.177	-0.1765	0.0560778	0.152294
EIF5A	-0.176	-0.039	-0.1075	0.22726	0.385242
IDH1	-0.175	-0.13	-0.1525	0.087552	0.204938
SRSF1	-0.175	-0.11	-0.1425	0.107523	0.238959
GPI	-0.173	-0.175	-0.174	0.0585159	0.156888
LRRC47	-0.173	-0.127	-0.15	0.0915749	0.212535
PIN1	-0.173	-0.116	-0.1445	0.102452	0.231564
TTN	-0.173	-0.082	-0.1275	0.146698	0.294823
PGD	-0.173	0.074	-0.0495	0.614183	0.742816
RAN	-0.172	-0.01	-0.091	0.310945	0.477782
ELAVL3	-0.171	-0.383	-0.277	0.0255488	0.0892717
COPS6	-0.171	0.003	-0.084	0.353407	0.517313
CAPRIN1	-0.17	-0.294	-0.232	0.0303752	0.0994527
RARS	-0.17	-0.252	-0.211	0.0359738	0.112191
MYL6	-0.169	-0.041	-0.105	0.232084	0.390989
AKR1C2	-0.168	-0.055	-0.1115	0.201814	0.356503
PFDN5	-0.168	0.062	-0.053	0.579905	0.716193
ETFA	-0.165	-0.053	-0.109	0.210019	0.366054
OTUB1	-0.163	-0.103	-0.133	0.125919	0.267321
RPS25	-0.162	-0.189	-0.1755	0.0577503	0.155303
UBA1	-0.162	-0.042	-0.102	0.239835	0.398053
SFXN1	-0.161	0.069	-0.046	0.629495	0.750112
HSD17B4	-0.16	-0.199	-0.1795	0.0547142	0.151077
TPD52L2	-0.16	-0.155	-0.1575	0.0778163	0.192435
EEF1D	-0.16	-0.135	-0.1475	0.0935969	0.215724
PGK1	-0.16	-0.113	-0.1365	0.116232	0.251877
MYL12B	-0.159	-0.241	-0.2	0.0427679	0.126261
PDHB	-0.157	-0.231	-0.194	0.0460944	0.133458
MARCKSL1	-0.157	-0.193	-0.175	0.0588006	0.15725
ACAT1	-0.157	-0.157	-0.157	0.0784679	0.193272
NEFL	-0.157	-0.004	-0.0805	0.358831	0.521172
KPNB1	-0.156	-0.033	-0.0945	0.272814	0.433778
DYNC1LI2	-0.155	-0.037	-0.096	0.263746	0.425149
SNCA	-0.154	-0.208	-0.181	0.054631	0.151077
VCP	-0.154	-0.149	-0.1515	0.0864458	0.204167
GPRIN1	-0.154	-0.116	-0.135	0.118132	0.254942
ELAVL4	-0.153	-0.4	-0.2765	0.0312922	0.101194
GDI2	-0.153	-0.197	-0.175	0.0594318	0.158535
NPM1	-0.152	-0.17	-0.161	0.0735657	0.185414
HSPA4	-0.152	-0.044	-0.098	0.250551	0.410275
SRSF3	-0.151	-0.058	-0.1045	0.218618	0.377286
CCT3	-0.149	-0.073	-0.111	0.189954	0.344209
HNRNPAB	-0.148	-0.302	-0.225	0.0382831	0.117648
TRIM3	-0.148	0.026	-0.061	0.490744	0.635187
PRMT1	-0.148	0.108	-0.02	0.839075	0.908346
DHX9	-0.146	-0.142	-0.144	0.0986817	0.224977
ADD2	-0.145	-0.222	-0.1835	0.0550867	0.151561
AP3B2	-0.144	0.059	-0.0425	0.641201	0.759754
SPTBN1	-0.142	-0.232	-0.187	0.0538795	0.150205
HNRNPA3	-0.141	-0.326	-0.2335	0.03932	0.119093
FXR1	-0.141	-0.305	-0.223	0.0412407	0.123487
ACTN4	-0.141	0.128	-0.0065	0.948407	0.968684
PSMD7	-0.141	0.13	-0.0055	0.95648	0.97409
TUBA1C	-0.14	0.04	-0.05	0.572188	0.709939
NAPB	-0.138	0.08	-0.029	0.754621	0.856486
ATP5J2	-0.138	0.136	-0.001	0.992122	0.994014
GLRX	-0.137	-0.063	-0.1	0.229314	0.387576
ANO2	-0.137	-0.036	-0.0865	0.299896	0.466259
PAFAH1B1	-0.136	-0.121	-0.1285	0.130514	0.272704
PRKRA	-0.136	-0.018	-0.077	0.358632	0.521172
ALDH7A1	-0.135	-0.066	-0.1005	0.225799	0.383745
RUVBL1	-0.134	-0.247	-0.1905	0.0547673	0.151077
MAP1B	-0.134	-0.182	-0.158	0.0799235	0.195348
CCT8	-0.134	-0.143	-0.1385	0.108924	0.240503
CRIP2	-0.133	-0.17	-0.1515	0.0882236	0.206051
HINT1	-0.132	-0.122	-0.127	0.133855	0.276933
COPG1	-0.132	0.122	-0.005	0.959285	0.976
SCRN1	-0.131	-0.251	-0.191	0.0556778	0.152051
FAHD1	-0.131	-0.025	-0.078	0.347084	0.513059
ST13	-0.13	-0.149	-0.1395	0.107428	0.238959
STMN2	-0.129	-0.368	-0.2485	0.0424962	0.126126
MAPRE2	-0.129	-0.192	-0.1605	0.0785225	0.193272
NAPA	-0.129	0.157	0.014	0.892367	0.937878
IMMT	-0.128	-0.201	-0.1645	0.0748804	0.186934
MAP1A	-0.128	-0.125	-0.1265	0.134903	0.278551
PPP2CA	-0.128	-0.019	-0.0735	0.37452	0.534811
DBN1	-0.127	-0.282	-0.2045	0.0519431	0.14636
CCT5	-0.127	-0.111	-0.119	0.154868	0.302638
CDH2	-0.127	-0.018	-0.0725	0.380513	0.540432
TUBA1A	-0.127	0.019	-0.054	0.523941	0.661854
AKAP12	-0.125	-0.212	-0.1685	0.0724038	0.183808
EEF2	-0.125	-0.077	-0.101	0.218521	0.377286
CTTN	-0.123	-0.084	-0.1035	0.207379	0.362874
ACTR2	-0.123	-0.026	-0.0745	0.363065	0.524871
STOML2	-0.123	0.033	-0.045	0.597738	0.729643
SUCLA2	-0.122	0.035	-0.0435	0.61013	0.739616
CCT2	-0.121	-0.126	-0.1235	0.14241	0.290683
PKM	-0.121	-0.094	-0.1075	0.191454	0.34603
EIF4A2	-0.121	-0.067	-0.094	0.24861	0.408903
MGEA5	-0.12	-0.23	-0.175	0.06951	0.17775
AKR1A1	-0.12	-0.029	-0.0745	0.360489	0.522585
FKBP4	-0.119	-0.205	-0.162	0.0805183	0.195644
DCD	-0.118	0.037	-0.0405	0.633406	0.752069
TBCB	-0.117	-0.15	-0.1335	0.120744	0.25793
HMGCS1	-0.117	-0.084	-0.1005	0.217786	0.377286
PSMC2	-0.117	-0.041	-0.079	0.329052	0.497169
EIF4A1	-0.116	-0.067	-0.0915	0.258517	0.418646
CCT7	-0.116	-0.016	-0.066	0.417236	0.573223
FARSA	-0.116	0.219	0.0515	0.650315	0.766235
STMN1	-0.114	-0.233	-0.1735	0.0733109	0.185216
ANP32A	-0.114	-0.109	-0.1115	0.176772	0.328246
SARS	-0.114	0.109	-0.0025	0.978561	0.987129
SPTAN1	-0.113	-0.21	-0.1615	0.083548	0.200477
CFL1	-0.113	-0.118	-0.1155	0.164481	0.31488
HSD17B10	-0.112	-0.099	-0.1055	0.197238	0.351642
GLOD4	-0.111	-0.106	-0.1085	0.186584	0.340312
XRCC5	-0.111	-0.066	-0.0885	0.271532	0.433051
RPL30	-0.111	-0.046	-0.0785	0.328147	0.496949
MYH10	-0.11	-0.159	-0.1345	0.120723	0.25793
H2AFZ	-0.11	-0.137	-0.1235	0.143688	0.291537
VBP1	-0.11	-0.128	-0.119	0.154997	0.302638
ANK2	-0.11	-0.087	-0.0985	0.224416	0.382892
ATP5A1	-0.11	-0.078	-0.094	0.244276	0.403669
MATR3	-0.109	-0.18	-0.1445	0.105013	0.234827
PAICS	-0.109	-0.001	-0.055	0.497771	0.640339
GARS	-0.109	0	-0.0545	0.50194	0.642556
RPL35	-0.108	-0.132	-0.12	0.152708	0.301583
CORO1C	-0.108	-0.002	-0.055	0.496883	0.639981
TUBA4A	-0.108	0.021	-0.0435	0.597062	0.729643
ARPC3	-0.107	-0.295	-0.201	0.0631896	0.166447
VIM	-0.107	-0.026	-0.0665	0.406134	0.56536
RTCB	-0.107	-0.012	-0.0595	0.459452	0.608462
C14ORF166	-0.106	-0.065	-0.0855	0.285277	0.449874
SPTBN4	-0.105	-0.14	-0.1225	0.147194	0.295232
RBMX	-0.104	-0.325	-0.2145	0.0608897	0.161573
DDAH1	-0.103	-0.25	-0.1765	0.0771478	0.191232
RPS29	-0.103	-0.086	-0.0945	0.240426	0.398053
NPTN	-0.103	0.049	-0.027	0.747798	0.851833
DDOST	-0.102	0.149	0.0235	0.810022	0.893319
RAB1A	-0.102	0.192	0.045	0.670739	0.785894
HNRNPA2B1	-0.101	-0.288	-0.1945	0.0691474	0.177254
APMAP	-0.101	0.081	-0.01	0.908762	0.947448
CMAS	-0.1	-0.094	-0.097	0.229374	0.387576
ACP1	-0.1	-0.03	-0.065	0.412152	0.568467
IPO5	-0.1	0.134	0.017	0.85782	0.908839
XRCC6	-0.099	-0.097	-0.098	0.225238	0.38367
RACK1	-0.099	0.076	-0.0115	0.894076	0.938735
GANAB	-0.097	-0.078	-0.0875	0.272343	0.433686
AP2A2	-0.097	-0.051	-0.074	0.348804	0.514
CYFIP1	-0.097	0.02	-0.0385	0.633999	0.752069
STX7	-0.097	0.08	-0.0085	0.921801	0.954586
RPN2	-0.097	0.176	0.0395	0.698492	0.811177
HNRNPK	-0.096	-0.156	-0.126	0.142437	0.290683
PSMD8	-0.096	0.043	-0.0265	0.74809	0.851833
2019-09-06	-0.094	-0.071	-0.0825	0.29773	0.464264
INA	-0.094	-0.029	-0.0615	0.434451	0.586432
PKM	-0.093	-0.036	-0.0645	0.411571	0.568467
HNRNPC	-0.092	-0.226	-0.159	0.0973313	0.222865
USP5	-0.092	-0.098	-0.095	0.237711	0.395934
TUBB3	-0.092	0.067	-0.0125	0.882268	0.929122
RUVBL2	-0.091	-0.055	-0.073	0.352734	0.517313
KHDRBS1	-0.09	-0.205	-0.1475	0.110904	0.24385
H2AFX	-0.089	-0.095	-0.092	0.250752	0.410275
HIST1H2BJ	-0.089	-0.051	-0.07	0.371468	0.531571
BANF1	-0.088	-0.215	-0.1515	0.107543	0.238959
ERP44	-0.088	-0.063	-0.0755	0.336354	0.503573
CCT6A	-0.087	-0.029	-0.058	0.457405	0.608462
MAP4	-0.086	-0.194	-0.14	0.123383	0.2625
WDR1	-0.086	0.067	-0.0095	0.909587	0.947448
RAB4A	-0.086	0.202	0.058	0.582502	0.718556
UBE2N	-0.085	-0.144	-0.1145	0.174267	0.326478
PSMD12	-0.085	0.247	0.081	0.480955	0.624054
MSI2	-0.084	-0.146	-0.115	0.173437	0.325504
UBE2V1	-0.083	-0.288	-0.1855	0.0851638	0.202162
CAMSAP3	-0.083	-0.016	-0.0495	0.524975	0.661943
BCAT1	-0.083	0.035	-0.024	0.765115	0.862807
CADM3	-0.083	0.117	0.017	0.849912	0.908839
GNG2	-0.081	-0.106	-0.0935	0.245521	0.405091
ARL8B	-0.081	-0.022	-0.0515	0.506902	0.646451
ARL8A	-0.081	0.043	-0.019	0.81398	0.896743
PSMC3	-0.08	-0.053	-0.0665	0.392118	0.551695
CNRIP1	-0.079	-0.113	-0.096	0.23607	0.395934
2019-09-07	-0.079	-0.042	-0.0605	0.434663	0.586432
PAK2	-0.077	0.045	-0.016	0.84242	0.908839
COPA	-0.077	0.109	0.016	0.85555	0.908839
OSBPL8	-0.076	0.113	0.0185	0.834142	0.905665
MTPN	-0.075	-0.242	-0.1585	0.109911	0.242172
KIF5A	-0.075	-0.176	-0.1255	0.155125	0.302638
MYH9	-0.075	-0.074	-0.0745	0.340614	0.507781
SYN1	-0.075	0.087	0.006	0.943517	0.964627
ATP5L	-0.074	-0.104	-0.089	0.266514	0.428952
CLIC1	-0.074	0.032	-0.021	0.790809	0.877656
HP1BP3	-0.072	-0.072	-0.072	0.355535	0.518982
PPP2R1A	-0.072	0.038	-0.017	0.830474	0.905322
GNA11	-0.071	0.214	0.0715	0.499564	0.64186
PEBP1	-0.07	-0.196	-0.133	0.145448	0.293409
FKBP3	-0.07	0.063	-0.0035	0.965708	0.981585
GOT2	-0.069	-0.155	-0.112	0.189838	0.344209
SRSF7	-0.066	-0.084	-0.075	0.338503	0.506069
DDX17	-0.065	-0.064	-0.0645	0.40361	0.562892
NSF	-0.065	0.116	0.0255	0.77068	0.86815
COPS2	-0.065	0.314	0.1245	0.329239	0.497169
HNRNPDL	-0.064	-0.279	-0.1715	0.108617	0.240329
PPP1R12A	-0.064	-0.148	-0.106	0.20985	0.366054
MAP1LC3A	-0.064	-0.124	-0.094	0.25016	0.410275
TUBB	-0.064	0.082	0.009	0.913501	0.950449
RAB6A	-0.064	0.201	0.0685	0.503247	0.643446
TRIM2	-0.063	-0.154	-0.1085	0.203427	0.357527
ARHGDIA	-0.063	-0.139	-0.101	0.226011	0.383745
RPS15A	-0.063	-0.031	-0.047	0.537754	0.675244
AP2A1	-0.063	0.005	-0.029	0.705621	0.818224
RPL27A	-0.063	0.016	-0.0235	0.760898	0.859897
HNRNPA1	-0.062	-0.206	-0.134	0.150488	0.299551
NEFH	-0.06	0.01	-0.025	0.744555	0.84965
TMED10	-0.06	0.025	-0.0175	0.821239	0.89815
EEF1A2	-0.06	0.041	-0.0095	0.903678	0.944112
BCR	-0.058	0.004	-0.027	0.723673	0.833056
RPLP0	-0.058	0.014	-0.022	0.774361	0.869501
PREP	-0.058	0.107	0.0245	0.774262	0.869501
TCP1	-0.056	-0.097	-0.0765	0.333229	0.502472
MTCH2	-0.055	0.043	-0.006	0.938858	0.963329
RPS13	-0.054	-0.112	-0.083	0.301976	0.468107
HSPA5	-0.054	-0.016	-0.035	0.643971	0.762177
PSMC5	-0.054	0.019	-0.0175	0.819455	0.898067
WARS	-0.053	0.066	0.0065	0.935282	0.962671
RAB11B	-0.053	0.07	0.0085	0.915856	0.951151
RPLP1	-0.052	-0.142	-0.097	0.247223	0.40726
SLC25A11	-0.052	0.094	0.021	0.800491	0.885232
NECAB2	-0.051	-0.428	-0.2395	0.092586	0.213863
PSMC1	-0.05	0.053	0.0015	0.984775	0.991378
PTPN1	-0.05	0.145	0.0475	0.599123	0.730154
CAPZB	-0.049	0.081	0.016	0.843929	0.908839
SNU13	-0.048	-0.154	-0.101	0.237418	0.395934
TUBB4B	-0.048	0.085	0.0185	0.820727	0.89815
RPL7	-0.048	0.092	0.022	0.789656	0.877656
CAMSAP2	-0.047	-0.014	-0.0305	0.685706	0.799863
PRPH	-0.047	0.018	-0.0145	0.848972	0.908839
PRPH	-0.047	0.018	-0.0145	0.848972	0.908839
AFDN	-0.047	0.041	-0.003	0.9691	0.983132
ARF4	-0.046	0.231	0.0925	0.384227	0.544236
CCT4	-0.045	-0.062	-0.0535	0.483963	0.627183
DECR1	-0.044	-0.149	-0.0965	0.255557	0.415774
2019-09-02	-0.044	0.029	-0.0075	0.921888	0.954586
GSTP1	-0.042	0.074	0.016	0.841324	0.908768
HRAS	-0.042	0.266	0.112	0.323592	0.491738
SYNCRIP	-0.041	-0.252	-0.1465	0.153951	0.302434
PFKM	-0.041	0.093	0.026	0.751101	0.853414
CLASP1	-0.04	-0.099	-0.0695	0.379585	0.540273
HNRNPH2	-0.039	-0.169	-0.104	0.236916	0.395934
PPP1CB	-0.039	-0.015	-0.027	0.718851	0.829876
RAB3C	-0.039	0.18	0.0705	0.459675	0.608462
YBX1	-0.038	-0.326	-0.182	0.126157	0.267321
HNRNPU	-0.037	-0.217	-0.127	0.186832	0.340312
DCTN1	-0.037	-0.114	-0.0755	0.349188	0.514
TMOD2	-0.036	-0.092	-0.064	0.414673	0.571195
TUBB2A	-0.035	0.091	0.028	0.730345	0.838899
TNIK	-0.035	0.15	0.0575	0.521355	0.65938
PHGDH	-0.034	0.089	0.0275	0.733999	0.841958
TUBB2B	-0.034	0.092	0.029	0.721239	0.831165
RPL12	-0.033	-0.082	-0.0575	0.458801	0.608462
ADH5	-0.033	0.063	0.015	0.847888	0.908839
MYO5A	-0.032	-0.089	-0.0605	0.439174	0.590245
CHTOP	-0.032	-0.044	-0.038	0.614034	0.742816
PFN1	-0.031	0.042	0.0055	0.942661	0.964627
TUBB4A	-0.031	0.089	0.029	0.719331	0.829876
DYNC1I2	-0.03	-0.07	-0.05	0.514576	0.653164
RAB3D	-0.029	0.105	0.038	0.645048	0.762594
RAB3B	-0.029	0.202	0.0865	0.379888	0.540273
VAT1	-0.028	0.037	0.0045	0.952786	0.972212
RAB35	-0.028	0.205	0.0885	0.371328	0.531571
HYOU1	-0.027	-0.129	-0.078	0.345225	0.511751
CRBN	-0.027	-0.019	-0.023	0.757955	0.858416
EHD3	-0.027	0.192	0.0825	0.392005	0.551695
HNRNPH3	-0.026	-0.169	-0.0975	0.270352	0.432481
FYTTD1	-0.026	-0.086	-0.056	0.472709	0.617164
VPS35	-0.026	0.424	0.199	0.184535	0.338475
DCLK1	-0.025	-0.034	-0.0295	0.693675	0.807367
ATP5I	-0.024	-0.165	-0.0945	0.282408	0.447004
DHX15	-0.024	-0.118	-0.071	0.382818	0.542971
MT-CO2	-0.024	0.005	-0.0095	0.898712	0.941721
EPB41L1	-0.024	0.064	0.02	0.796945	0.883533
ATP5H	-0.023	-0.069	-0.046	0.548459	0.684597
PSMC4	-0.023	-0.017	-0.02	0.788419	0.877656
RHOB	-0.022	0.061	0.0195	0.801004	0.885232
FAU	-0.021	-0.15	-0.0855	0.318753	0.486226
RAB6B	-0.021	0.202	0.0905	0.354366	0.517996
RAB10	-0.021	0.251	0.115	0.285988	0.449961
KIF21A	-0.019	-0.056	-0.0375	0.620951	0.746705
TKT	-0.017	-0.186	-0.1015	0.268752	0.430577
CLASP2	-0.017	-0.09	-0.0535	0.495513	0.638999
PALM	-0.017	-0.017	-0.017	0.819325	0.898067
CORO7	-0.016	0.05	0.017	0.823588	0.898848
RAB3A	-0.016	0.095	0.0395	0.623137	0.747622
EIF4A3	-0.015	0.014	-0.0005	0.99465	0.994863
PRPF19	-0.014	-0.09	-0.052	0.508058	0.646451
LYPLA2	-0.014	-0.07	-0.042	0.584591	0.719904
PLEC	-0.014	-0.002	-0.008	0.914276	0.950449
MAP4K4	-0.014	0.106	0.046	0.572815	0.709939
ATP6V1A	-0.014	0.167	0.0765	0.398882	0.558966
PANX1	-0.012	0.192	0.09	0.343417	0.50979
RPL32	-0.011	-0.015	-0.013	0.861185	0.911486
RPL14	-0.01	0.023	0.0065	0.930662	0.960842
SYNM	-0.008	-0.035	-0.0215	0.773975	0.869501
CADM1	-0.008	0.035	0.0135	0.857395	0.908839
COPG2	-0.008	0.072	0.032	0.680191	0.794312
SNAP25	-0.006	0.034	0.014	0.851988	0.908839
SFPQ	-0.004	-0.125	-0.0645	0.437206	0.589107
PARP1	-0.004	0.031	0.0135	0.856898	0.908839
RAB18	-0.004	0.031	0.0135	0.856898	0.908839
SKP1	-0.004	0.1	0.048	0.549997	0.684889
MAP1S	-0.004	0.174	0.085	0.35084	0.51571
MRPL30	-0.003	-0.09	-0.0465	0.555673	0.691139
HNRNPH1	-0.002	-0.165	-0.0835	0.348994	0.514
DDX1	-0.002	-0.073	-0.0375	0.627817	0.74994
TPT1	-0.002	-0.057	-0.0295	0.698394	0.811177
UQCRC2	-0.002	0.004	0.001	0.989251	0.99276
AP3D1	-0.001	-0.012	-0.0065	0.930279	0.960842
NES	0	0.005	0.0025	0.97313	0.985318
HSPA12A	0	0.084	0.042	0.592271	0.726344
RAB8A	0	0.192	0.096	0.307201	0.473414
NEFM	0.001	0.005	0.003	0.967758	0.982719
UNCHARACTERIZED_PROTEIN	0.001	0.265	0.133	0.220815	0.379209
H2AFY	0.002	-0.044	-0.021	0.780714	0.87379
RPSA	0.002	-0.042	-0.02	0.79062	0.877656
RPL39	0.003	-0.058	-0.0275	0.718662	0.829876
EHD1	0.004	0.142	0.073	0.392785	0.551895
AP2B1	0.005	-0.033	-0.014	0.85186	0.908839
TRIM28	0.006	-0.131	-0.0625	0.459083	0.608462
PSMA7	0.006	-0.107	-0.0505	0.534155	0.671528
SFXN3	0.006	0.165	0.0855	0.336165	0.503573
GNAQ	0.006	0.289	0.1475	0.193583	0.347813
SOD1	0.008	-0.066	-0.029	0.706896	0.818224
RPS8	0.009	-0.119	-0.055	0.507263	0.646451
RANBP1	0.01	-0.059	-0.0245	0.749253	0.852235
RPS23	0.013	-0.025	-0.006	0.936108	0.962671
ZC2HC1A	0.014	-0.152	-0.069	0.433928	0.586432
DDX39A	0.015	-0.094	-0.0395	0.622386	0.747574
RPL18A	0.015	0.008	0.0115	0.877044	0.925475
RHOQ	0.017	0.001	0.009	0.903688	0.944112
SLC25A13	0.017	0.104	0.0605	0.449149	0.601345
HNRNPR	0.018	-0.136	-0.059	0.492617	0.636464
EEF1A1	0.018	0.085	0.0515	0.509139	0.647044
BZW1	0.021	-0.017	0.002	0.978675	0.987129
CAPZA2	0.021	0.071	0.046	0.549284	0.684814
RAB39B	0.021	0.217	0.119	0.220776	0.379209
PSMD14	0.022	0.201	0.1115	0.236264	0.395934
GNB1	0.022	0.237	0.1295	0.199898	0.354288
GNB2	0.022	0.305	0.1635	0.157234	0.304334
TRMT10C	0.023	-0.14	-0.0585	0.501293	0.642511
KIF5C	0.023	-0.075	-0.026	0.741059	0.846579
RPL15	0.023	0.017	0.02	0.788419	0.877656
TUFM	0.023	0.104	0.0635	0.426122	0.580875
SDCBP	0.023	0.124	0.0735	0.370771	0.531571
CAPZA1	0.025	0.126	0.0755	0.359019	0.521172
KRT18	0.026	0.003	0.0145	0.845869	0.908839
DCLK2	0.027	-0.118	-0.0455	0.58838	0.722678
GTF2I	0.028	-0.077	-0.0245	0.757049	0.858315
APRT	0.028	-0.046	-0.009	0.906428	0.946034
PAK5	0.029	0.099	0.064	0.418868	0.573809
SEC22B	0.029	0.105	0.067	0.401043	0.560993
ENSG00000256500	0.03	-0.053	-0.0115	0.88156	0.929122
AKAP8L	0.03	0.063	0.0465	0.542053	0.67983
CDC5L	0.031	-0.034	-0.0015	0.984251	0.991378
SLC25A12	0.032	0.099	0.0655	0.407853	0.567002
EZR	0.033	0.064	0.0485	0.525272	0.661943
ATP6V1B2	0.034	0.164	0.099	0.25701	0.417493
CTNND1	0.035	0.252	0.1435	0.164159	0.314837
ATP5C1	0.039	0.04	0.0395	0.600241	0.730154
FADS2	0.039	0.092	0.0655	0.403825	0.562892
PA2G4	0.04	0.005	0.0225	0.764507	0.862807
ARGLU1	0.041	-0.127	-0.043	0.619522	0.745839
LMNB1	0.041	-0.113	-0.036	0.670359	0.785894
DNAJC19	0.041	-0.096	-0.0275	0.738389	0.844447
MARS	0.045	-0.079	-0.017	0.833154	0.905665
RPS28	0.045	0.015	0.03	0.690193	0.804204
SERPINE2	0.046	-0.045	0.0005	0.994863	0.994863
SNRPB	0.049	-0.287	-0.119	0.317795	0.485469
DNM3	0.049	0.024	0.0365	0.628636	0.74994
RAB7A	0.049	0.189	0.119	0.189896	0.344209
TAF2	0.05	-0.041	0.0045	0.9538	0.972303
RPS2	0.05	-0.019	0.0155	0.839204	0.908346
NONO	0.051	-0.085	-0.017	0.835592	0.906302
HIST1H1B	0.051	-0.083	-0.016	0.844703	0.908839
ATP2A2	0.052	0.083	0.0675	0.386177	0.546261
ATP8A1	0.052	0.19	0.121	0.182875	0.336016
RBFA	0.053	0.031	0.042	0.579143	0.716093
SERPINH1	0.054	0.057	0.0555	0.467998	0.614833
CSNK2A1	0.054	0.061	0.0575	0.453158	0.60517
SOGA3	0.055	0.037	0.046	0.544548	0.681334
RPS15	0.055	0.037	0.046	0.544548	0.681334
PCLO	0.056	-0.054	0.001	0.989926	0.99276
RBM14	0.056	0.066	0.061	0.428015	0.5827
RPS16	0.057	-0.131	-0.037	0.677148	0.792519
NUTF2	0.057	-0.123	-0.033	0.706493	0.818224
MAP2	0.059	-0.065	-0.003	0.970273	0.983373
HNRNPM	0.059	-0.016	0.0215	0.779818	0.873762
RPL4	0.059	0.042	0.0505	0.507571	0.646451
RPL7A	0.06	-0.074	-0.007	0.931587	0.960842
RPL35A	0.06	-0.048	0.006	0.939498	0.963329
RRP12	0.061	0.048	0.0545	0.475986	0.619135
TOP2B	0.061	0.162	0.1115	0.196918	0.351642
KTN1	0.063	-0.111	-0.024	0.781506	0.87379
SNRNP200	0.063	-0.096	-0.0165	0.845153	0.908839
HSPA1A_HSPA1B	0.067	0.082	0.0745	0.341176	0.507897
AFG3L2	0.069	-0.057	0.006	0.940746	0.963669
GNL3	0.069	0.093	0.081	0.30573	0.47225
ATP1B3	0.07	0.165	0.1175	0.175632	0.327286
GNAO1	0.07	0.171	0.1205	0.168929	0.31875
CPEB4	0.07	0.232	0.151	0.121434	0.258878
RPL28	0.072	0.002	0.037	0.632038	0.751438
DDX5	0.073	-0.002	0.0355	0.646843	0.762999
ATP6V1E1	0.073	0.251	0.162	0.108404	0.240329
CANX	0.075	0.052	0.0635	0.411713	0.568467
RPS9	0.077	-0.048	0.0145	0.857479	0.908839
PDE4B	0.077	0.193	0.135	0.137001	0.281777
PPIA	0.079	0.058	0.0685	0.378452	0.539692
HSPA9	0.082	-0.004	0.039	0.618828	0.745839
RBBP6	0.084	0.035	0.0595	0.44428	0.596345
KIF2A	0.085	0.031	0.058	0.456353	0.608462
RAB14	0.085	0.189	0.137	0.128489	0.269545
PRSS3P2	0.086	-0.062	0.012	0.885211	0.931288
PDZD11	0.086	0.055	0.0705	0.367154	0.528601
KLC2	0.086	0.098	0.092	0.251006	0.410275
PSMB6	0.088	-0.057	0.0155	0.851597	0.908839
PPIP5K1	0.088	0.155	0.1215	0.155828	0.302638
RPS12	0.091	-0.049	0.021	0.798938	0.884809
H2AFY2	0.094	-0.117	-0.0115	0.899786	0.941907
RPL19	0.095	-0.08	0.0075	0.930762	0.960842
PSMA2	0.096	0.028	0.062	0.431911	0.586432
HSPH1	0.097	-0.014	0.0415	0.606151	0.735641
PRKDC	0.097	0.092	0.0945	0.239814	0.398053
HNRNPF	0.098	-0.101	-0.0015	0.986631	0.992296
AP2M1	0.098	0.005	0.0515	0.518062	0.656004
H1F0	0.098	0.124	0.111	0.179702	0.331928
VDAC2	0.098	0.179	0.1385	0.118847	0.25596
PGAM5	0.098	0.206	0.152	0.1009	0.229538
PSMD13	0.099	0.061	0.08	0.31322	0.480427
EIF2S3	0.099	0.115	0.107	0.192177	0.346447
ITGB1	0.099	0.272	0.1855	0.074453	0.186754
RPS3A	0.101	-0.063	0.019	0.823418	0.898848
FMNL2	0.102	-0.171	-0.0345	0.73461	0.841958
TRPC5	0.103	0.107	0.105	0.198688	0.352738
RAB5C	0.103	0.17	0.1365	0.119801	0.257248
RPS4X	0.104	-0.064	0.02	0.815392	0.896757
AP1M1	0.105	0.02	0.0625	0.434471	0.586432
GRHPR	0.105	0.158	0.1315	0.127977	0.269008
MTFR1L	0.106	0.01	0.058	0.470607	0.61595
PPFIA2	0.107	-0.055	0.026	0.759995	0.8598
CKAP5	0.107	0.113	0.11	0.181635	0.334842
RPL18	0.108	0.049	0.0785	0.326366	0.494965
SUCLG1	0.109	0.009	0.059	0.465136	0.612604
ATP5O	0.109	0.037	0.073	0.362162	0.524286
RPL11	0.11	-0.105	0.0025	0.978281	0.987129
DDX3X	0.112	0.021	0.0665	0.41009	0.567922
STX1A	0.112	0.118	0.115	0.165991	0.316618
NDUFS7	0.112	0.207	0.1595	0.0859261	0.203397
ACADM	0.113	0.014	0.0635	0.433445	0.586432
ACAA1	0.114	0.11	0.112	0.175169	0.327286
ATP6V1G2	0.115	-0.033	0.041	0.626096	0.74994
RPL26	0.116	-0.058	0.029	0.73802	0.844447
LLPH	0.116	0.023	0.0695	0.391719	0.551695
NAGK	0.116	0.232	0.174	0.0720125	0.183257
ERC2	0.117	-0.057	0.03	0.729449	0.838787
HSD17B12	0.121	0.197	0.159	0.0827403	0.19945
RPLP2	0.123	-0.09	0.0165	0.857202	0.908839
GLB1	0.123	0.197	0.16	0.0809905	0.196131
RALA	0.124	0.007	0.0655	0.428576	0.582708
CTNNA2	0.126	0.165	0.1455	0.098231	0.224437
CUTA	0.128	-0.234	-0.053	0.65552	0.770799
PCMT1	0.128	-0.005	0.0615	0.463721	0.612275
KRT34	0.128	1.588	0.858	0.0627384	0.165674
PRSS1	0.132	-0.195	-0.0315	0.777143	0.871694
GRB2	0.132	0.038	0.085	0.304376	0.471133
RCN2	0.133	0.137	0.135	0.115842	0.251626
RPL10A	0.134	-0.102	0.016	0.866511	0.9162
HPX	0.135	0.156	0.1455	0.0966968	0.221896
SLC25A4	0.135	0.192	0.1635	0.0737843	0.18552
FAM171A2	0.136	-0.04	0.048	0.584965	0.719904
ZCCHC17	0.137	-0.093	0.022	0.815699	0.896757
TCOF1	0.138	-0.098	0.02	0.833724	0.905665
EPB41L3	0.139	-0.03	0.0545	0.533071	0.670967
XPNPEP1	0.139	0.046	0.0925	0.268044	0.430098
RPL13	0.139	0.049	0.094	0.260148	0.420639
EPB41L3	0.14	-0.023	0.0585	0.501293	0.642511
DDX3Y	0.142	0.021	0.0815	0.335355	0.503573
NCL	0.144	0.104	0.124	0.143974	0.291555
RRAS2	0.144	0.313	0.2285	0.0390318	0.118905
RPL13A	0.146	0.022	0.084	0.323771	0.491738
TSR1	0.146	0.052	0.099	0.240498	0.398053
RPS4Y1	0.148	-0.071	0.0385	0.679924	0.794312
RPS24	0.149	-0.009	0.07	0.422806	0.577102
RABL6	0.149	0.059	0.104	0.219367	0.377958
SYNE2	0.151	-0.111	0.02	0.840661	0.908768
TRIM71	0.151	0.145	0.148	0.0919629	0.212892
EIF2S1	0.151	0.168	0.1595	0.0754659	0.187949
HIST1H1D	0.153	-0.121	0.016	0.874651	0.923877
RPL23A	0.153	-0.03	0.0615	0.492941	0.636464
RPL3	0.154	-0.044	0.055	0.546638	0.683135
PSMD6	0.154	0.439	0.2965	0.0306833	0.10015
SRRM1	0.155	-0.058	0.0485	0.601844	0.731258
MRPL16	0.155	0.011	0.083	0.340101	0.507735
CEP170	0.156	0.129	0.1425	0.102395	0.231564
HSPA2	0.156	0.177	0.1665	0.0670225	0.17366
GDAP1	0.159	-0.014	0.0725	0.417012	0.573223
TMA16	0.159	0.003	0.081	0.35795	0.521172
RPS26	0.161	0.044	0.1025	0.236448	0.395934
CKAP4	0.161	0.123	0.142	0.104364	0.234556
DNAJA2	0.161	0.227	0.194	0.0452226	0.132025
KRAS	0.161	0.346	0.2535	0.0299522	0.0986091
RBM39	0.162	-0.076	0.043	0.655655	0.770799
RPL23	0.162	0.035	0.0985	0.257564	0.417746
NMT1	0.163	-0.068	0.0475	0.619225	0.745839
H1FX	0.163	0.012	0.0875	0.321244	0.489315
RPS6	0.164	-0.11	0.027	0.790606	0.877656
SF3B2	0.164	-0.027	0.0685	0.453044	0.60517
IQSEC1	0.164	0.19	0.177	0.0562518	0.152373
ERH	0.165	-0.032	0.0665	0.469479	0.61524
THYN1	0.166	0.029	0.0975	0.267056	0.429167
HSPA8	0.166	0.17	0.168	0.0648589	0.169148
FARP1	0.167	-0.061	0.053	0.578702	0.716093
SLC25A6	0.171	0.228	0.1995	0.0405875	0.122228
DCX	0.172	-0.038	0.067	0.474958	0.618564
NEUROG2	0.173	0.056	0.1145	0.193597	0.347813
PTN	0.174	-0.039	0.0675	0.473865	0.617906
PRKAR2A	0.174	0.196	0.185	0.0490141	0.140365
RPL37A	0.176	-0.124	0.026	0.806596	0.890475
ODF2	0.177	0.258	0.2175	0.0324377	0.104257
RPS14	0.178	0.016	0.097	0.283594	0.448207
LSS	0.178	0.281	0.2295	0.0290632	0.0963159
GRN	0.18	-0.173	0.0035	0.975874	0.987129
RET	0.18	0.048	0.114	0.202049	0.356503
RPL17	0.185	-0.028	0.0785	0.409422	0.567922
NDRG4	0.187	0.331	0.259	0.0226639	0.0830486
DDX41	0.19	0.036	0.113	0.216642	0.376349
VGF	0.19	0.18	0.185	0.0486822	0.139795
RPS17L	0.191	-0.083	0.054	0.599657	0.730154
RPL6	0.194	0.093	0.1435	0.114248	0.249636
RPS5	0.195	0.031	0.113	0.222175	0.379823
RPL21	0.196	0.018	0.107	0.252396	0.411907
ERCC6	0.197	-0.052	0.0725	0.468724	0.615018
RAB5B	0.197	0.422	0.3095	0.0185556	0.071963
PRPF8	0.198	0.111	0.1545	0.0916064	0.212535
TPI1	0.199	0.038	0.1185	0.202198	0.356503
GNAI1	0.199	0.313	0.256	0.0206866	0.0776488
SON	0.203	-0.069	0.067	0.51693	0.65536
RPL31	0.203	-0.059	0.072	0.48071	0.624054
CEP250	0.203	0.027	0.115	0.222195	0.379823
KALRN	0.203	0.335	0.269	0.0187065	0.0722815
AGAP1	0.205	0.061	0.133	0.152944	0.301583
SLC25A5	0.206	0.236	0.221	0.0276435	0.0937203
WBP11	0.207	-0.057	0.075	0.46506	0.612604
PRKACA	0.208	0.189	0.1985	0.0391448	0.118905
EPB41	0.21	0.075	0.1425	0.127639	0.269008
UQCRQ	0.211	0.26	0.2355	0.0228132	0.0832523
PHB2	0.212	0.384	0.298	0.0157219	0.0648991
PFN2	0.213	-0.095	0.059	0.588594	0.722678
TFAM	0.214	-0.106	0.054	0.626518	0.74994
MYO18A	0.214	0.232	0.223	0.0264963	0.0910706
ATAD3A	0.215	-0.112	0.0515	0.645998	0.762859
RPS20	0.217	-0.091	0.063	0.564452	0.701228
RPL9	0.217	-0.014	0.1015	0.310134	0.477235
MARK3	0.219	-0.045	0.087	0.401396	0.560993
MDK	0.219	-0.035	0.092	0.369643	0.531457
RPS11	0.22	-0.057	0.0815	0.439097	0.590245
DNAJA1	0.222	0.15	0.186	0.0522368	0.146794
RPS7	0.223	-0.046	0.0885	0.397622	0.557945
PDCD6IP	0.223	0.128	0.1755	0.06591	0.171464
SLC25A3	0.226	0.396	0.311	0.0132487	0.0592528
SRRM2	0.227	-0.011	0.108	0.288466	0.45318
PLEKHA5	0.227	0.051	0.139	0.153361	0.301841
CSTB	0.227	1.818	1.0225	0.0474707	0.13669
MPG	0.229	-0.056	0.0865	0.419301	0.573809
RPN1	0.229	0.032	0.1305	0.18645	0.340312
NOP16	0.23	-0.108	0.061	0.594798	0.727745
NACA	0.23	-0.07	0.08	0.463535	0.612275
RPS18	0.23	0.037	0.1335	0.176042	0.32747
RPL8	0.234	0.017	0.1255	0.213091	0.370792
C1ORF35	0.234	0.024	0.129	0.198333	0.352703
NOP56	0.234	0.176	0.205	0.0372439	0.115467
AKR1B1	0.235	-0.044	0.0955	0.371746	0.531571
MRPL14	0.235	-0.024	0.1055	0.31358	0.480427
RPS3	0.238	0.049	0.1435	0.149384	0.298471
PRKAR2B	0.238	0.269	0.2535	0.0169839	0.0678598
SRCIN1	0.239	0.216	0.2275	0.0248197	0.0881963
STXBP1	0.239	0.34	0.2895	0.0124521	0.0566545
ATAT1	0.24	0.06	0.15	0.131196	0.272781
PHB	0.24	0.301	0.2705	0.01413	0.0604545
MRPS12	0.243	0.059	0.151	0.13102	0.272781
CRABP1	0.244	0.196	0.22	0.028848	0.0962517
PDE4DIP	0.244	0.271	0.2575	0.0159519	0.0654901
HSBP1	0.247	0.239	0.243	0.0194503	0.0737988
RPL10	0.251	-0.024	0.1135	0.293746	0.459415
MRPL33	0.252	-0.02	0.116	0.282314	0.447004
GLUD1	0.252	0.058	0.155	0.127803	0.269008
CEP57	0.252	0.289	0.2705	0.0134476	0.0595608
S100A11	0.257	0.514	0.3855	0.00990199	0.0496625
EDIL3	0.258	0.023	0.1405	0.181917	0.334842
KRT8	0.259	0.131	0.195	0.0538572	0.150205
RPL29	0.26	-0.135	0.0625	0.61923	0.745839
C19ORF53	0.261	-0.07	0.0955	0.410136	0.567922
CTNND2	0.262	0.332	0.297	0.0101288	0.0496625
RPL22	0.266	0.007	0.1365	0.207505	0.362874
RPL24	0.266	0.037	0.1515	0.152525	0.301583
RPL10	0.267	-0.022	0.1225	0.271457	0.433051
FYN	0.267	0.403	0.335	0.00827631	0.0446072
ELOB	0.268	0.023	0.1455	0.17536	0.327286
PPIB	0.27	0.175	0.2225	0.0313956	0.101217
SLC25A1	0.271	0.254	0.2625	0.0147109	0.0618448
SLC3A2	0.271	0.291	0.281	0.0113878	0.053314
GTF2B	0.272	-0.02	0.126	0.261819	0.42269
TOP1	0.276	-0.094	0.091	0.458762	0.608462
SGPL1	0.276	0.204	0.24	0.0225241	0.0830486
GNAI3	0.276	0.365	0.3205	0.00799989	0.043791
TECR	0.279	0.652	0.4655	0.0101593	0.0496625
MYCBP2	0.285	0.059	0.172	0.112683	0.246729
CNTNAP1	0.287	0.538	0.4125	0.00728121	0.0407051
CASK	0.288	0.266	0.277	0.0120538	0.0553211
GNAI2	0.29	0.299	0.2945	0.00942392	0.0492037
CEP68	0.293	0.694	0.4935	0.0096702	0.0493368
S100A7	0.294	0.054	0.174	0.115877	0.251626
RPS27A	0.295	0.144	0.2195	0.0409136	0.122858
GAPDHS	0.298	0.001	0.1495	0.197401	0.351642
DYNLL2	0.298	0.5	0.399	0.00602807	0.0355927
SERPINB12	0.299	0.367	0.333	0.00639179	0.0373209
COX6C	0.3	0.219	0.2595	0.0174558	0.0684553
SFRP1	0.302	0.006	0.154	0.185837	0.34027
CAMK2D	0.303	0.242	0.2725	0.0137435	0.0596876
CEP128	0.303	0.295	0.299	0.00887547	0.0471117
EPB41L5	0.305	0.092	0.1985	0.0732721	0.185216
RPL36A	0.306	-0.046	0.13	0.291284	0.456925
U2SURP	0.308	0.173	0.2405	0.0281583	0.0951588
MAP7	0.309	-0.116	0.0965	0.471588	0.616466
RPS19	0.31	-0.159	0.0755	0.594023	0.727644
ABCA1	0.31	0.177	0.2435	0.026747	0.0911511
CAMK2G	0.31	0.236	0.273	0.0141501	0.0604545
GNAS	0.311	0.369	0.34	0.00571046	0.0344925
ARL6IP4	0.312	0.048	0.18	0.117637	0.254396
MARK1	0.312	0.084	0.198	0.0789363	0.193836
PRPF4B	0.315	-0.025	0.145	0.237529	0.395934
S100A8	0.315	1.629	0.972	0.0308424	0.100357
EMD	0.317	0.38	0.3485	0.00523224	0.0325389
RSPO2	0.318	-0.057	0.1305	0.305996	0.47225
RPS27L	0.318	0.182	0.25	0.0247353	0.0881963
HIST1H3A	0.319	-0.347	-0.014	0.939119	0.963329
H3F3A	0.32	-0.369	-0.0245	0.89671	0.940561
RAB5A	0.32	0.361	0.3405	0.00546225	0.0337695
IMPDH2	0.321	0.404	0.3625	0.00474742	0.0308495
CAT	0.322	0.137	0.2295	0.0415645	0.124103
HIST2H3A	0.323	-0.328	-0.0025	0.988906	0.99276
MAP7D1	0.323	0.01	0.1665	0.168346	0.31875
ZNF593	0.324	0.018	0.171	0.155277	0.302638
FGFR1OP	0.326	0.194	0.26	0.0211477	0.0788165
PPIG	0.329	0.076	0.2025	0.0831226	0.199913
NEDD4L	0.331	0.374	0.3525	0.0047551	0.0308495
CTNNB1	0.34	0.305	0.3225	0.00674029	0.0389588
SPOCK3	0.345	0.139	0.242	0.0389417	0.118905
IGLL5	0.348	0.173	0.2605	0.0259049	0.0895593
GPC2	0.352	0.278	0.315	0.00813654	0.0443083
MAP6	0.357	-0.058	0.1495	0.275753	0.437789
LRBA	0.358	-0.063	0.1475	0.285505	0.449874
BBX	0.359	0.109	0.234	0.0541965	0.150689
S100A9	0.359	1.781	1.07	0.0287608	0.0962517
RPL38	0.36	0	0.18	0.168681	0.31875
DDB1	0.365	0.348	0.3565	0.00437417	0.0290966
MAP2K2	0.365	0.382	0.3735	0.00359975	0.0252819
L1CAM	0.37	0.542	0.456	0.00285288	0.0212651
STX1B	0.372	0.364	0.368	0.0038105	0.0263476
AKAP9	0.373	0.35	0.3615	0.00415134	0.0279683
XKR4	0.374	-0.128	0.123	0.418562	0.573809
RBFOX2	0.376	0.287	0.3315	0.00699028	0.0397124
RP9	0.379	0.013	0.196	0.143666	0.291537
RPS10	0.382	-0.036	0.173	0.218285	0.377286
FCF1	0.382	0.402	0.392	0.00294165	0.0216201
PLEKHO1	0.392	0.287	0.3395	0.00677533	0.0389588
NOL12	0.399	0.008	0.2035	0.144793	0.292648
GNA12	0.404	0.35	0.377	0.00368391	0.025641
ATP9A	0.419	0.454	0.4365	0.00188986	0.0147129
LRRC59	0.423	0.148	0.2855	0.0329114	0.105136
DNM2	0.424	0.181	0.3025	0.0224129	0.0829436
SERBP1	0.425	-0.112	0.1565	0.33567	0.503573
LZTS1	0.429	0.161	0.295	0.0283099	0.0951748
CACNA2D1	0.442	0.569	0.5055	0.00139905	0.0116698
TBC1D10B	0.444	0.108	0.276	0.0510244	0.144546
SYT1	0.454	0.438	0.446	0.00167965	0.0136846
VAMP2	0.463	0.623	0.543	0.00123844	0.0104128
PLPPR3	0.465	0.439	0.452	0.001601	0.0131457
ATP6V1F	0.469	0.264	0.3665	0.0086371	0.0463143
STX12	0.478	0.572	0.525	0.00100581	0.00895852
CASP14	0.481	0.552	0.5165	0.00098859	0.00895697
ATP2C1	0.485	0.417	0.451	0.00177981	0.0142024
RAB21	0.488	0.69	0.589	0.00114357	0.00977149
ROBO2	0.5	0.362	0.431	0.00296449	0.0216366
ATP1A1	0.503	0.49	0.4965	0.00104426	0.00914598
ATP1B1	0.506	0.391	0.4485	0.00221491	0.0167472
CSNK1E	0.509	0.229	0.369	0.0135935	0.0595608
KRT9	0.514	0.534	0.524	0.000825708	0.00767981
CDK5RAP2	0.522	0.396	0.459	0.00212041	0.0161489
SBSN	0.53	0.088	0.309	0.061032	0.161573
PCNT	0.531	0.488	0.5095	0.00097112	0.00887519
UBAP2L	0.538	-0.035	0.2515	0.165576	0.316401
CNTN1	0.545	0.471	0.508	0.00107558	0.00934247
SYT4	0.547	0.508	0.5275	0.00082465	0.00767981
PLD3	0.55	0.615	0.5825	0.0005644	0.00554378
SRP9	0.554	0.142	0.348	0.0363853	0.113139
ANXA1	0.565	1.116	0.8405	0.00276879	0.0207857
LRSAM1	0.575	0.595	0.585	0.000502294	0.00507607
KRT19	0.584	0.416	0.5	0.00187067	0.0146722
ATP1A3	0.584	0.627	0.6055	0.000445801	0.0045935
SYT5	0.585	0.737	0.661	0.000487239	0.00497173
SEMG1	0.586	1.919	1.2525	0.0130336	0.0585561
HIST1H4A	0.596	-0.351	0.1225	0.628069	0.74994
ATP1A4	0.609	0.749	0.679	0.000400465	0.00422217
ATP6V0D1	0.628	0.719	0.6735	0.00032148	0.00363402
LRRN3	0.637	0.591	0.614	0.000421219	0.00438318
SYT7	0.639	0.39	0.5145	0.00287673	0.0212918
SYT2	0.644	0.52	0.582	0.000735016	0.00702275
FLG2	0.645	0.074	0.3595	0.0682798	0.175457
ACSL4	0.648	0.675	0.6615	0.000288843	0.00337304
CBARP	0.654	0.624	0.639	0.000340097	0.00372336
PAPSS1	0.665	0.545	0.605	0.000603952	0.00587735
ATP2B4	0.67	0.557	0.6135	0.000546543	0.00541903
CAMKV	0.67	0.595	0.6325	0.000401728	0.00422217
EWSR1	0.684	-0.035	0.3245	0.143214	0.291537
KRT13	0.686	1.738	1.212	0.0061778	0.036273
KRT4	0.69	1.646	1.168	0.00501307	0.0315493
ATP2B1	0.698	0.635	0.6665	0.000303264	0.00350253
CEP131	0.71	0.663	0.6865	0.00025305	0.00298826
KRT78	0.711	0.267	0.489	0.0130372	0.0585561
ALB	0.719	1.379	1.049	0.00199602	0.0154252
EPHB2	0.721	0.626	0.6735	0.000327267	0.00365912
DSC1	0.731	0.183	0.457	0.029091	0.0963159
PCM1	0.741	0.609	0.675	0.000392492	0.00420927
KRT1	0.757	0.286	0.5215	0.0119587	0.0551254
TMEM55B	0.761	0.675	0.718	0.000234385	0.00283147
FLOT1	0.762	0.893	0.8275	0.000152532	0.00193146
KRT77	0.768	0.184	0.476	0.0300237	0.0986091
DAAM1	0.774	0.808	0.791	0.000127633	0.001698
HACD3	0.776	0.935	0.8555	0.000155576	0.00194655
DSG1	0.777	0.099	0.438	0.057777	0.155303
MIB1	0.787	0.718	0.7525	0.000176673	0.00218451
VANGL2	0.793	0.85	0.8215	0.000113003	0.00154242
HADHB	0.802	0.88	0.841	0.000108861	0.00150609
ISLR2	0.811	0.893	0.852	0.000104102	0.00149879
UBASH3B	0.814	0.812	0.813	0.000108908	0.00150609
ROBO1	0.825	0.749	0.787	0.000147178	0.00188639
SLC4A8	0.828	0.979	0.9035	0.000114537	0.00154331
CP	0.829	0.764	0.7965	0.000133831	0.0017365
ATP6V0A1	0.836	0.886	0.861	8.9e-05	0.00134208
ALYREF	0.863	-0.124	0.3695	0.19579	0.351152
ADGRL3	0.881	0.806	0.8435	0.00010613	0.00150609
PLXNA4	0.884	0.966	0.925	7.08e-05	0.00109485
KRT10	0.906	0.05	0.478	0.0802238	0.195627
NGFR	0.911	0.692	0.8015	0.000321564	0.00363402
NTRK2	0.912	1.03	0.971	6.71e-05	0.00106858
DSP	0.93	0.348	0.639	0.0101409	0.0496625
JUP	0.935	0.38	0.6575	0.00782135	0.0431398
ADGRL2	0.937	0.839	0.888	9.21e-05	0.00136297
EPHA3	0.945	1.094	1.0195	6.42e-05	0.00103847
KRT16	0.953	0.611	0.782	0.000916492	0.00844942
KRT17	0.954	0.416	0.685	0.00601921	0.0355927
KRT6C	0.971	0.607	0.789	0.00103734	0.00914598
KRT6A	0.971	0.675	0.823	0.000513036	0.00513524
PLXNA1	0.98	0.966	0.973	4.71e-05	0.000798787
TMEFF1	1.001	0.78	0.8905	0.000200904	0.00245523
PTPRS	1.003	1.014	1.0085	3.97e-05	0.000707462
LTF	1.007	0.868	0.9375	8.94e-05	0.00134208
UNC5C	1.016	1.007	1.0115	3.91e-05	0.000707462
PCDHB2	1.041	1.121	1.081	3.37e-05	0.000644424
FUS	1.05	0.083	0.5665	0.0679406	0.175014
PIP	1.069	0.479	0.774	0.00490934	0.0315493
KRT14	1.072	0.44	0.756	0.0067835	0.0389588
FLOT2	1.075	1.006	1.0405	3.87e-05	0.000707462
HADHA	1.076	0.992	1.034	4.23e-05	0.000740785
ACVR1B	1.084	0.802	0.943	0.000246803	0.00294761
TGFBR1	1.091	1.08	1.0855	2.81e-05	0.000566967
CIRBP	1.096	0.039	0.5675	0.0848367	0.202162
PTPRO	1.099	1.274	1.1865	3.74e-05	0.000702774
HLA-C	1.126	0.951	1.0385	7.01e-05	0.00109485
SCN9A	1.126	1.091	1.1085	2.62e-05	0.000539305
SCN3A	1.126	1.091	1.1085	2.62e-05	0.000539305
PCDHB15	1.136	1.119	1.1275	2.35e-05	0.000515518
TRIM21	1.152	1.012	1.082	4.59e-05	0.00079023
KRT2	1.157	0.029	0.593	0.0886783	0.206654
UNK	1.163	1.108	1.1355	2.45e-05	0.000525392
PCDHB5	1.175	1.119	1.147	2.34e-05	0.000515518
PTPRF	1.185	1.165	1.175	1.94e-05	0.000500013
APLP2	1.194	1.227	1.2105	1.72e-05	0.000488572
KPRP	1.197	-0.011	0.593	0.104669	0.234556
BTN2A1	1.207	1.212	1.2095	1.68e-05	0.000488572
NPDC1	1.208	0.961	1.0845	9.8e-05	0.00143096
JAK1	1.211	0.84	1.0255	0.000334021	0.00369532
NSG1	1.213	1.207	1.21	1.67e-05	0.000488572
NRP1	1.217	1.25	1.2335	1.57e-05	0.000488572
EPHA7	1.232	1.379	1.3055	1.97e-05	0.000500013
ALK	1.251	1.431	1.341	2.17e-05	0.000515518
FBXW11	1.254	1.369	1.3115	1.6e-05	0.000488572
KRT5	1.258	0.484	0.871	0.00766132	0.0426034
TFRC	1.262	1.385	1.3235	1.6e-05	0.000488572
PCDHA4	1.278	1.242	1.26	1.43e-05	0.000488572
XPR1	1.3	1.211	1.2555	1.72e-05	0.000488572
ICA1L	1.308	1.333	1.3205	1.12e-05	0.000488572
PCDHA4	1.311	1.212	1.2615	1.77e-05	0.000488572
IGHG2	1.314	1.078	1.196	5.69e-05	0.000933692
KIAA1024	1.318	1.371	1.3445	1.09e-05	0.000488572
HLA-A	1.321	1.225	1.273	1.67e-05	0.000488572
EPHA5	1.33	1.379	1.3545	1.04e-05	0.000488572
KIDINS220	1.331	1.349	1.34	1.04e-05	0.000488572
PCDHA12	1.334	1.265	1.2995	1.35e-05	0.000488572
PCDHGB5	1.348	1.222	1.285	1.87e-05	0.000500013
ACVR2A	1.359	1.254	1.3065	1.54e-05	0.000488572
APLP1	1.365	1.288	1.3265	1.26e-05	0.000488572
ITM2B	1.366	1.66	1.513	2.97e-05	0.0005892
PCDH18	1.41	1.49	1.45	8.37e-06	0.000488572
SYT11	1.431	1.322	1.3765	1.23e-05	0.000488572
P2RX3	1.431	1.348	1.3895	1.04e-05	0.000488572
C4A	1.446	1.517	1.4815	7.29e-06	0.000488572
MEF2C	1.447	1.315	1.381	1.38e-05	0.000488572
PCDHGC4	1.448	1.074	1.261	0.000131393	0.00172618
PCDHGB4	1.448	1.256	1.352	2.28e-05	0.000515518
ICA1	1.47	1.27	1.37	2.27e-05	0.000515518
PCDHGB7	1.488	1.2	1.344	4.95e-05	0.000826323
PCDHGB6	1.488	1.287	1.3875	2.16e-05	0.000515518
EPHA4	1.493	1.516	1.5045	6.01e-06	0.000488572
TRMT61B	1.494	1.463	1.4785	6.61e-06	0.000488572
ITM2C	1.572	1.581	1.5765	4.75e-06	0.000488572
JPH3	1.575	1.391	1.483	1.39e-05	0.000488572
CACNB3	1.663	1.448	1.5555	1.39e-05	0.000488572
NSG2	1.667	1.611	1.639	4.28e-06	0.000488572
CACNA1C	1.705	1.637	1.671	4.06e-06	0.000488572
LCN1	1.707	0.113	0.91	0.067589	0.174536
APP	1.821	1.645	1.733	6.24e-06	0.000488572
JPH1	1.829	1.545	1.687	1.64e-05	0.000488572
CACNB1	1.88	1.719	1.7995	4.7e-06	0.000488572
TMEM132A	1.921	1.766	1.8435	4.02e-06	0.000488572
IL1RAP	1.922	1.762	1.842	4.17e-06	0.000488572
BTK	1.949	1.1	1.5245	0.00100466	0.00895852
THBS1	2.015	1.656	1.8355	2e-05	0.000500013
IGHG1	2.036	1.756	1.896	9.1e-06	0.000488572
HBB	2.044	1.691	1.8675	1.76e-05	0.000488572
SLC43A2	2.151	1.971	2.061	2.81e-06	0.000488572
TNFRSF21	2.156	2.272	2.214	1.32e-06	0.000488572
PON1	2.171	1.709	1.94	3.36e-05	0.000644424
LACRT	2.41	-0.034	1.188	0.101583	0.230591

### Sheet: CACNA1C_wk4_1
gene	rep1	rep2	logFC	pvalue	FDR
SLPI	-4.162	-0.502	-2.332	0.11512	0.23105
LYZ	-3.405	-0.334	-1.8695	0.12679	0.246371
BPIFA1	-2.888	-0.495	-1.6915	0.092558	0.198338
PIGR	-2.756	-0.391	-1.5735	0.105733	0.216791
HBB	-2.604	-0.092	-1.348	0.162763	0.289319
APOA1	-2.584	-0.384	-1.484	0.102829	0.213913
HBA1	-2.542	-0.375	-1.4585	0.10337	0.214363
ALB	-2.23	-0.169	-1.1995	0.139918	0.262346
LTF	-1.889	-0.244	-1.0665	0.113182	0.228232
IGKC	-1.879	-0.13	-1.0045	0.144427	0.267863
DEFA3	-1.854	-1.001	-1.4275	0.0105582	0.0602649
PIP	-1.832	-0.371	-1.1015	0.0816702	0.181301
LCN1	-1.784	-0.662	-1.223	0.0334337	0.105106
IGHA1	-1.75	-0.318	-1.034	0.0902132	0.194288
BPIFB1	-1.543	-0.107	-0.825	0.145734	0.268621
LACRT	-1.408	-0.61	-1.009	0.0238105	0.0896826
IGLL5	-1.356	-0.154	-0.755	0.123462	0.243226
S100A8	-1.269	-1.538	-1.4035	0.000766327	0.0157455
S100A11	-1.017	0.309	-0.354	0.435842	0.580443
C14ORF166	-0.935	-0.462	-0.6985	0.0192105	0.0825376
HP	-0.93	0.011	-0.4595	0.203045	0.338979
KRT17	-0.81	0.923	0.0565	0.919379	0.9414
S100A9	-0.76	-1.043	-0.9015	0.00327273	0.0274331
KRT6A	-0.72	0.692	-0.014	0.975552	0.980138
HSPB1	-0.708	0.209	-0.2495	0.435786	0.580443
AZGP1	-0.7	-0.105	-0.4025	0.120285	0.239171
KRT6B	-0.699	0.669	-0.015	0.972992	0.978716
MVP	-0.676	-0.563	-0.6195	0.00393693	0.0311674
FABP5	-0.674	1.581	0.4535	0.54382	0.664238
KRT14	-0.631	0.968	0.1685	0.746095	0.825241
KRT16	-0.629	0.73	0.0505	0.908773	0.935019
FLG	-0.625	1.646	0.5105	0.500731	0.637531
KRT5	-0.608	0.963	0.1775	0.728939	0.811514
GOLGA3	-0.607	0.438	-0.0845	0.806099	0.864758
GLS	-0.582	-0.333	-0.4575	0.0197916	0.0837714
SRP9	-0.571	-0.476	-0.5235	0.00606441	0.043572
KRT19	-0.563	0.385	-0.089	0.777331	0.847093
RPS28	-0.534	-0.6	-0.567	0.00431967	0.0331273
DLAT	-0.525	-0.756	-0.6405	0.00673471	0.0455126
KRT222	-0.524	0.48	-0.022	0.946823	0.964879
C1ORF35	-0.521	-0.399	-0.46	0.00996656	0.0591785
DSP	-0.512	1.354	0.421	0.500447	0.637531
CLTB	-0.509	-0.364	-0.4365	0.0129407	0.0666523
CIRBP	-0.494	-0.291	-0.3925	0.0235914	0.0896826
PKP1	-0.494	1.442	0.474	0.467418	0.607359
RPL27A	-0.492	-0.425	-0.4585	0.00817824	0.0514147
S100A7	-0.485	-1.615	-1.05	0.0505119	0.133863
SFPQ	-0.479	-0.072	-0.2755	0.141335	0.264424
MTX2	-0.477	-0.654	-0.5655	0.00716307	0.0467514
NOP16	-0.477	-0.46	-0.4685	0.00698606	0.0459468
HIST1H4A	-0.47	-0.601	-0.5355	0.00663363	0.045374
NCCRP1	-0.467	0.74	0.1365	0.730917	0.812658
HNRNPA3	-0.46	-0.305	-0.3825	0.01979	0.0837714
MAP7	-0.459	-0.531	-0.495	0.00661332	0.045374
HNRNPA2B1	-0.459	-0.328	-0.3935	0.0162953	0.0761792
KRT80	-0.458	1.057	0.2995	0.553074	0.672658
MYO18A	-0.456	-0.002	-0.229	0.227104	0.372695
TARDBP	-0.454	-0.425	-0.4395	0.00854889	0.0533526
KRT1	-0.45	0.881	0.2155	0.624947	0.732384
CSTA	-0.449	0.588	0.0695	0.838587	0.884083
IGF2BP2	-0.445	-0.363	-0.404	0.0124089	0.0664459
HIST2H2AA3	-0.439	-0.547	-0.493	0.00764382	0.048849
RPS23	-0.437	-0.487	-0.462	0.00765586	0.048849
RPL29	-0.434	-0.051	-0.2425	0.166098	0.293179
RPL36A	-0.431	-0.664	-0.5475	0.0108197	0.061264
RPL10	-0.427	-0.499	-0.463	0.00806472	0.0510765
IGF2BP1	-0.427	-0.341	-0.384	0.0145576	0.0723648
IGF2BP3	-0.426	-0.363	-0.3945	0.0125522	0.0664459
FAU	-0.424	-0.696	-0.56	0.0126675	0.0664459
SRP14	-0.422	-0.401	-0.4115	0.0102779	0.0602431
LUC7L2	-0.421	0.02	-0.2005	0.268817	0.414123
HIST1H2AD	-0.42	-0.603	-0.5115	0.00995423	0.0591785
FLG2	-0.42	1.208	0.394	0.473516	0.613683
OGDH	-0.419	-0.462	-0.4405	0.00868663	0.0538194
PFN2	-0.418	-0.162	-0.29	0.0675877	0.157459
KPRP	-0.418	0.742	0.162	0.67326	0.766494
H2AFZ	-0.414	-0.597	-0.5055	0.0103037	0.0602431
KRT9	-0.412	0.438	0.013	0.963294	0.972563
SYNCRIP	-0.41	-0.404	-0.407	0.0105163	0.0602649
KRT8	-0.408	0.221	-0.0935	0.670098	0.763911
ANO2	-0.406	-0.749	-0.5775	0.0171819	0.0785589
HNRNPR	-0.403	-0.325	-0.364	0.0165145	0.0763237
RPL17	-0.401	-0.638	-0.5195	0.01289	0.0666523
RPL10	-0.396	-0.5	-0.448	0.0099669	0.0591785
EPB41	-0.392	-0.35	-0.371	0.0142868	0.0714339
HNRNPC	-0.391	-0.332	-0.3615	0.0159611	0.0761792
KRT10	-0.39	1.166	0.388	0.461843	0.603503
RALY	-0.389	-0.243	-0.316	0.0319978	0.103426
APMAP	-0.387	-0.408	-0.3975	0.0113688	0.0631191
GGCT	-0.386	1.304	0.459	0.425919	0.573793
TF	-0.379	0.008	-0.1855	0.26219	0.406516
FARP1	-0.378	-0.453	-0.4155	0.0111823	0.0624896
RPS24	-0.377	-0.587	-0.482	0.0137359	0.0698384
RPS4Y1	-0.377	-0.42	-0.3985	0.0116452	0.0640198
HNRNPA1	-0.373	-0.206	-0.2895	0.0443606	0.123949
LMNB2	-0.373	-0.152	-0.2625	0.0727023	0.165761
TCOF1	-0.37	-0.523	-0.4465	0.0126143	0.0664459
HNRNPL	-0.369	-0.378	-0.3735	0.0135029	0.0691315
SMARCA5	-0.369	-0.281	-0.325	0.0234372	0.0896826
GGH	-0.368	-0.027	-0.1975	0.207899	0.345152
LMNB1	-0.367	-0.328	-0.3475	0.0171249	0.0785589
TMOD3	-0.367	0.031	-0.168	0.309216	0.458197
CDSN	-0.365	1.662	0.6485	0.356393	0.502003
RPL36AL	-0.363	-0.664	-0.5135	0.0190668	0.0825376
SFRP1	-0.362	-0.444	-0.403	0.0124982	0.0664459
KRT18	-0.362	0.005	-0.1785	0.262928	0.406516
RPS25	-0.361	-0.461	-0.411	0.0126047	0.0664459
ARGLU1	-0.36	-0.324	-0.342	0.0178283	0.0802273
ELAVL2	-0.36	-0.271	-0.3155	0.0255148	0.0912767
KRT78	-0.356	1.179	0.4115	0.432276	0.577494
RPS15	-0.355	-0.87	-0.6125	0.0331034	0.105106
RPS16	-0.355	-0.517	-0.436	0.0141429	0.0711306
RPS20	-0.353	-0.356	-0.3545	0.0156552	0.0761689
DDX5	-0.353	-0.175	-0.264	0.0588249	0.144134
DDX3X	-0.353	-0.15	-0.2515	0.0740557	0.167951
SON	-0.352	-0.292	-0.322	0.0221504	0.0888257
DDX17	-0.35	-0.169	-0.2595	0.0621892	0.147699
CLTC	-0.349	-0.203	-0.276	0.0455937	0.12575
NMT1	-0.348	-0.352	-0.35	0.0162373	0.0761792
SERPINB12	-0.347	0.483	0.068	0.806639	0.864758
RPS18	-0.346	-0.6	-0.473	0.0185307	0.082092
PYGB	-0.346	0.14	-0.103	0.566665	0.684733
CASP14	-0.341	0.95	0.3045	0.486656	0.628536
GNL3	-0.34	-0.304	-0.322	0.0211105	0.0861132
RPS11	-0.338	-0.517	-0.4275	0.0163488	0.0761792
XRCC6	-0.337	-0.091	-0.214	0.12705	0.246371
HIST2H3PS2	-0.336	-0.508	-0.422	0.0163493	0.0761792
HIST1H3A	-0.336	-0.238	-0.287	0.0339813	0.105972
MATR3	-0.335	-0.31	-0.3225	0.0207197	0.0861132
XRCC5	-0.331	-0.382	-0.3565	0.0162996	0.0761792
RSPO2	-0.331	-0.357	-0.344	0.0173026	0.07869
RBM39	-0.33	-0.401	-0.3655	0.0159792	0.0761792
DSG1	-0.33	1.327	0.4985	0.383565	0.53066
PDHB	-0.329	-0.334	-0.3315	0.0189347	0.0825376
RPS26	-0.328	-0.625	-0.4765	0.0229806	0.089311
HNRNPU	-0.328	-0.237	-0.2825	0.0345956	0.106156
DDX41	-0.326	-0.272	-0.299	0.0267808	0.0934239
MDK	-0.324	-0.543	-0.4335	0.0195103	0.0834065
HNRNPH2	-0.321	0	-0.1605	0.270523	0.416002
MYL12A	-0.319	-0.086	-0.2025	0.134883	0.255709
RPS13	-0.316	-0.331	-0.3235	0.0203646	0.085772
STOML2	-0.316	-0.288	-0.302	0.0249335	0.0903311
RPL36	-0.316	-0.252	-0.284	0.0315107	0.103426
NONO	-0.316	0.023	-0.1465	0.320698	0.46744
RBMX	-0.314	-0.242	-0.278	0.0340682	0.105972
DSC3	-0.313	1.163	0.425	0.403063	0.552274
HSD17B4	-0.311	-0.089	-0.2	0.132425	0.252168
RPS7	-0.309	-0.799	-0.554	0.0388539	0.11261
HP1BP3	-0.309	-0.299	-0.304	0.0241316	0.0897065
PRSS1	-0.308	-0.41	-0.359	0.018684	0.0823443
RPS4X	-0.306	-0.5	-0.403	0.0209019	0.0861132
RPL32	-0.305	-0.484	-0.3945	0.0205005	0.0859214
P4HB	-0.305	-0.32	-0.3125	0.0224221	0.089167
HNRNPF	-0.304	-0.209	-0.2565	0.0450882	0.124759
VIM	-0.304	-0.128	-0.216	0.0933252	0.198429
PABPC1	-0.303	-0.257	-0.28	0.0314655	0.103426
MRPL14	-0.301	-0.235	-0.268	0.0369395	0.109287
INA	-0.299	-0.183	-0.241	0.0567861	0.14406
ELAVL4	-0.298	-0.3	-0.299	0.0252045	0.0909275
ELAVL1	-0.297	-0.182	-0.2395	0.0574556	0.14406
HIST2H3A	-0.296	-0.451	-0.3735	0.0211506	0.0861132
SRRM1	-0.296	-0.233	-0.2645	0.037953	0.110373
MRPL34	-0.294	-0.259	-0.2765	0.0319587	0.103426
HPX	-0.294	-0.05	-0.172	0.190698	0.322864
H2AFY	-0.292	-0.198	-0.245	0.0504895	0.133863
RPS6	-0.291	-0.475	-0.383	0.0228431	0.089311
HIST1H2BN	-0.291	-0.432	-0.3615	0.021662	0.0877771
MARK3	-0.291	-0.367	-0.329	0.0218027	0.0879308
RPL31	-0.29	-0.213	-0.2515	0.044866	0.124759
KRT77	-0.29	0.68	0.195	0.553982	0.672805
NACA	-0.288	-0.25	-0.269	0.03454	0.106156
SRRM2	-0.288	-0.249	-0.2685	0.0347647	0.106156
NEFM	-0.288	-0.13	-0.209	0.0933879	0.198429
RPS5	-0.286	-0.603	-0.4445	0.0308699	0.102301
TFAM	-0.286	-0.339	-0.3125	0.0236754	0.0896826
HNRNPH1	-0.286	-0.208	-0.247	0.0471145	0.129112
HIST1H2BB	-0.284	-0.417	-0.3505	0.0227508	0.089311
RBFA	-0.283	-0.363	-0.323	0.0232271	0.0894556
ILF2	-0.281	-0.304	-0.2925	0.0270637	0.0934239
PRPF4B	-0.279	-0.418	-0.3485	0.0237521	0.0896826
FCF1	-0.277	-0.624	-0.4505	0.0346859	0.106156
PDHA1	-0.277	-0.295	-0.286	0.0286423	0.0971792
PTN	-0.276	-0.648	-0.462	0.0366888	0.109287
MRPS11	-0.276	-0.203	-0.2395	0.0502465	0.133863
FBLL1	-0.275	-0.314	-0.2945	0.0271224	0.0934239
C19ORF53	-0.272	-0.31	-0.291	0.0279734	0.0952879
RPS3A	-0.271	-0.36	-0.3155	0.0255148	0.0912767
MRPS12	-0.271	-0.342	-0.3065	0.0261185	0.092661
RPL26	-0.271	-0.342	-0.3065	0.0261185	0.092661
H1F0	-0.269	-0.44	-0.3545	0.0264392	0.0931964
BANF1	-0.267	-0.452	-0.3595	0.0273169	0.0934239
ARG1	-0.267	0.718	0.2255	0.50372	0.639941
NES	-0.266	-0.125	-0.1955	0.10141	0.211478
ACTN1	-0.266	0.089	-0.0885	0.538014	0.660039
RPS19	-0.265	-0.394	-0.3295	0.0264874	0.0931964
TOP2B	-0.265	-0.301	-0.283	0.0300706	0.100431
NUMBL	-0.265	-0.02	-0.1425	0.259027	0.405805
RPL23A	-0.264	-0.492	-0.378	0.0298534	0.100097
PABPC4	-0.264	-0.152	-0.208	0.0796262	0.177293
ZCCHC17	-0.263	-0.475	-0.369	0.0292816	0.0989556
JUP	-0.262	1.457	0.5975	0.323449	0.469523
PLEC	-0.257	-0.088	-0.1725	0.145359	0.268621
RPS17L	-0.256	-0.435	-0.3455	0.0295091	0.0993319
SEMG2	-0.256	2.028	0.886	0.277527	0.42297
DLST	-0.255	-0.299	-0.277	0.0322679	0.103426
CLTA	-0.255	-0.275	-0.265	0.0351823	0.106293
NEFL	-0.255	-0.17	-0.2125	0.0696089	0.161289
AGAP1	-0.254	-0.29	-0.272	0.0334371	0.105106
RPL24	-0.252	-0.341	-0.2965	0.0302014	0.100475
HNRNPDL	-0.252	-0.238	-0.245	0.0430051	0.121351
HNRNPH3	-0.252	-0.09	-0.171	0.144251	0.267863
SYNM	-0.25	-0.145	-0.1975	0.0876118	0.189162
NEFH	-0.25	-0.081	-0.1655	0.157392	0.284503
RPL11	-0.249	-0.569	-0.409	0.039075	0.112869
RPS14	-0.249	-0.213	-0.231	0.0510409	0.134691
RPL11	-0.248	-0.519	-0.3835	0.0360104	0.108031
GRN	-0.247	-0.436	-0.3415	0.0320212	0.103426
FMNL2	-0.246	-0.218	-0.232	0.0499927	0.133863
RPL35	-0.244	-0.715	-0.4795	0.0519497	0.136668
TMA16	-0.244	-0.338	-0.291	0.032298	0.103426
RPS9	-0.243	-0.397	-0.32	0.0321064	0.103426
ILF3	-0.243	-0.198	-0.2205	0.0580921	0.144134
ELAVL3	-0.238	-0.322	-0.28	0.0346287	0.106156
TOP1	-0.238	-0.161	-0.1995	0.0790068	0.176373
MYL6	-0.238	-0.092	-0.165	0.146429	0.26924
DSC1	-0.237	1.423	0.593	0.312615	0.461633
HNRNPD	-0.235	-0.207	-0.221	0.0564364	0.144039
IMMT	-0.234	-0.405	-0.3195	0.0349641	0.106293
SBSN	-0.232	1.12	0.444	0.349498	0.497206
RPL21	-0.231	-0.312	-0.2715	0.0372186	0.109287
PCMT1	-0.229	-0.169	-0.199	0.0764085	0.172829
PRPH	-0.229	-0.09	-0.1595	0.1528	0.277966
PRPH	-0.229	-0.09	-0.1595	0.1528	0.277966
KHDRBS1	-0.228	-0.327	-0.2775	0.0372716	0.109287
H2AFY2	-0.228	-0.268	-0.248	0.0428527	0.121321
CLASP2	-0.228	-0.181	-0.2045	0.0699306	0.161596
DHX9	-0.227	-0.33	-0.2785	0.0374517	0.109287
H3F3A	-0.226	-0.373	-0.2995	0.0370543	0.109287
RPS8	-0.225	-0.208	-0.2165	0.0588122	0.144134
EIF2S3	-0.224	-0.445	-0.3345	0.0398036	0.114586
SETSIP	-0.224	-0.282	-0.253	0.0421154	0.11963
EIF2S2	-0.218	-0.248	-0.233	0.0495647	0.133684
RPL13	-0.218	-0.069	-0.1435	0.191196	0.323069
RPS15A	-0.216	-0.403	-0.3095	0.0410841	0.117876
EPB41L5	-0.216	-0.261	-0.2385	0.0477477	0.130429
FGF13	-0.216	0.103	-0.0565	0.668309	0.76289
SNRPE	-0.212	-0.168	-0.19	0.0826292	0.182013
SPTBN2	-0.212	0.138	-0.037	0.78929	0.853436
CPA4	-0.211	0.856	0.3225	0.388233	0.536251
ZNF593	-0.21	-0.281	-0.2455	0.0469483	0.12907
HNRNPA0	-0.21	-0.224	-0.217	0.0583764	0.144134
CAP1	-0.21	0.055	-0.0775	0.522313	0.652891
MRPL33	-0.209	-0.274	-0.2415	0.0482164	0.130873
MARK1	-0.208	-0.31	-0.259	0.0450462	0.124759
ATAD3A	-0.206	-0.116	-0.161	0.130139	0.248923
DLG5	-0.205	-0.203	-0.204	0.0675634	0.157459
KRT2	-0.205	1.193	0.494	0.318929	0.46744
RPS29	-0.203	-0.58	-0.3915	0.0572926	0.14406
MAP6	-0.203	-0.106	-0.1545	0.143808	0.267863
PYGM	-0.203	0.381	0.089	0.66591	0.762186
GTF2B	-0.198	-0.251	-0.2245	0.0563864	0.144039
HNRNPM	-0.198	-0.096	-0.147	0.160253	0.287245
SNAP91	-0.197	-0.24	-0.2185	0.0592122	0.144134
NCL	-0.196	-0.278	-0.237	0.0528886	0.137875
EIF2S1	-0.196	-0.189	-0.1925	0.077536	0.174916
BLMH	-0.196	0.945	0.3745	0.352545	0.49905
RPS10	-0.194	-0.552	-0.373	0.0592047	0.144134
TXN	-0.194	0.365	0.0855	0.666988	0.762399
PSMA7	-0.193	0.207	0.007	0.962973	0.972563
GARS	-0.19	-0.166	-0.178	0.0935285	0.198429
PRKRA	-0.19	-0.09	-0.14	0.174478	0.303738
MYH9	-0.188	-0.168	-0.178	0.0932454	0.198429
AP3D1	-0.186	-0.268	-0.227	0.0588457	0.144134
CLASP1	-0.185	-0.297	-0.241	0.0559626	0.144
RPL28	-0.184	-0.08	-0.132	0.195498	0.32839
DDAH2	-0.182	0.038	-0.072	0.516487	0.652095
MAP7D1	-0.181	-0.158	-0.1695	0.104051	0.214888
MAP2	-0.179	-0.284	-0.2315	0.0602786	0.144953
WDR37	-0.175	-0.16	-0.1675	0.10621	0.217247
LYAR	-0.172	-0.371	-0.2715	0.0605299	0.144953
PSMA6	-0.172	0.276	0.052	0.753137	0.82959
PDIA6	-0.171	-0.048	-0.1095	0.274146	0.419312
PCBP2	-0.169	-0.16	-0.1645	0.110136	0.223143
PHF6	-0.169	-0.05	-0.1095	0.271749	0.416389
TGM3	-0.167	0.544	0.1885	0.455873	0.599492
RCN2	-0.162	0.029	-0.0665	0.525593	0.654122
AARS	-0.161	-0.224	-0.1925	0.0830234	0.182013
RPL23	-0.16	-0.316	-0.238	0.0686409	0.159478
RPL8	-0.16	-0.053	-0.1065	0.275717	0.420961
PSMB5	-0.154	0.224	0.035	0.810085	0.864758
CORO1C	-0.153	-0.235	-0.194	0.085341	0.185194
H1FX	-0.151	-0.237	-0.194	0.086261	0.186717
WBP11	-0.15	-0.28	-0.215	0.0786228	0.176116
MYH10	-0.15	-0.068	-0.109	0.254295	0.400409
HSPA9	-0.147	-0.217	-0.182	0.0956508	0.202429
ERC1	-0.147	-0.156	-0.1515	0.130665	0.249372
SLIT2	-0.145	-0.275	-0.21	0.083003	0.182013
EIF4A1	-0.144	-0.082	-0.113	0.233068	0.377411
TSR1	-0.142	-0.277	-0.2095	0.0850157	0.184958
KCTD10	-0.139	-0.298	-0.2185	0.0848281	0.184958
CRIP2	-0.138	-0.08	-0.109	0.245123	0.388832
HNRNPK	-0.137	-0.161	-0.149	0.136149	0.25697
AHCY	-0.137	0.057	-0.04	0.697701	0.783882
ANXA2	-0.136	0.353	0.1085	0.549186	0.668881
HIST1H1E	-0.134	-0.25	-0.192	0.096696	0.203633
SPTBN1	-0.133	0.151	0.009	0.940822	0.961055
DNM1L	-0.132	-0.02	-0.076	0.417013	0.564155
YBX3	-0.128	-0.059	-0.0935	0.309148	0.458197
EDIL3	-0.127	-0.135	-0.131	0.172746	0.301425
NPM1	-0.127	-0.054	-0.0905	0.324089	0.469655
EIF4A2	-0.126	-0.082	-0.104	0.258869	0.405805
CKMT1A	-0.125	-0.066	-0.0955	0.296849	0.445274
AP2B1	-0.125	0.079	-0.023	0.824996	0.873926
MTCH2	-0.122	-0.167	-0.1445	0.147787	0.271111
GLRX	-0.122	0.659	0.2685	0.344106	0.491991
RPS2	-0.121	-0.321	-0.221	0.0980742	0.206028
C19ORF70	-0.12	0.108	-0.006	0.955919	0.970677
ENAH	-0.117	-0.13	-0.1235	0.192134	0.323792
GDAP1	-0.116	-0.136	-0.126	0.186094	0.318221
RPS3	-0.115	-0.399	-0.257	0.101098	0.21135
DDAH1	-0.112	-0.216	-0.164	0.130136	0.248923
CYCS	-0.112	0.187	0.0375	0.765594	0.840286
RPL37A	-0.11	-0.401	-0.2555	0.10548	0.216791
ADD2	-0.11	-0.291	-0.2005	0.111964	0.226311
SPTAN1	-0.108	0.12	0.006	0.955919	0.970677
ITGB1	-0.107	-0.166	-0.1365	0.168001	0.29495
EPB41L3	-0.106	-0.117	-0.1115	0.227668	0.372905
EEF1G	-0.106	0.06	-0.023	0.812415	0.865381
PICALM	-0.105	-0.047	-0.076	0.390487	0.538494
OSBPL8	-0.105	0.003	-0.051	0.571983	0.688796
RPL9	-0.103	-0.348	-0.2255	0.113501	0.228338
DNM3	-0.103	0.143	0.02	0.859206	0.89917
CTSD	-0.103	0.546	0.2215	0.355769	0.502003
EPB41L3	-0.102	-0.101	-0.1015	0.262507	0.406516
CAT	-0.101	0.194	0.0465	0.710668	0.793239
TP53BP1	-0.098	-0.062	-0.08	0.362652	0.507476
SLIT1	-0.097	-0.452	-0.2745	0.117503	0.234185
MAPRE1	-0.096	-0.195	-0.1455	0.162124	0.289319
FMR1	-0.096	0.025	-0.0355	0.695262	0.783397
RPL7A	-0.095	-0.048	-0.0715	0.412304	0.561422
ADD1	-0.092	-0.144	-0.118	0.214431	0.354619
MYO5A	-0.092	0.272	0.09	0.537985	0.660039
CYC1	-0.086	-0.14	-0.113	0.230553	0.376188
AKR1C1	-0.084	-0.127	-0.1055	0.253156	0.399352
C1ORF68	-0.084	1.201	0.5585	0.239012	0.382687
HIST1H1B	-0.083	-0.271	-0.177	0.14808	0.271111
SRCIN1	-0.083	0.063	-0.01	0.914543	0.937571
RPL38	-0.081	-0.392	-0.2365	0.134315	0.255198
ACAT2	-0.08	-0.243	-0.1615	0.161474	0.288829
PCBP1	-0.08	-0.036	-0.058	0.496832	0.634964
DCLK1	-0.078	-0.149	-0.1135	0.234652	0.377829
RPLP2	-0.077	-0.029	-0.053	0.533057	0.658618
RPLP0	-0.073	-0.104	-0.0885	0.319956	0.46744
DYNLT1	-0.072	-0.145	-0.1085	0.252266	0.398683
STMN1	-0.066	-0.165	-0.1155	0.240497	0.384346
CAPNS1	-0.064	-0.168	-0.116	0.241426	0.384728
PLEKHA5	-0.064	0.107	0.0215	0.825886	0.873926
HSD17B10	-0.062	-0.304	-0.183	0.169469	0.29631
TMOD2	-0.062	-0.036	-0.049	0.557936	0.676646
RPL35A	-0.062	0.08	0.009	0.922525	0.943491
RPL22	-0.06	-0.352	-0.206	0.163326	0.289716
RPS12	-0.059	-0.172	-0.1155	0.247861	0.392446
ACAT1	-0.058	-0.306	-0.182	0.174907	0.303738
LDHA	-0.058	0.056	-0.001	0.990979	0.992139
PRKACA	-0.056	0.017	-0.0195	0.817151	0.867906
PRKACB	-0.056	0.017	-0.0195	0.817151	0.867906
TRIM2	-0.054	-0.205	-0.1295	0.228199	0.373059
SUCLG1	-0.054	-0.047	-0.0505	0.544849	0.664545
PRPS1	-0.053	-0.146	-0.0995	0.295163	0.443522
ANK2	-0.053	0.167	0.057	0.602594	0.71552
FARSB	-0.052	-0.098	-0.075	0.392119	0.539005
MAP1S	-0.051	-0.308	-0.1795	0.185083	0.317126
OPA1	-0.051	-0.176	-0.1135	0.261445	0.406516
RPL19	-0.05	0.041	-0.0045	0.958133	0.971772
RPL15	-0.05	0.128	0.039	0.696353	0.783397
ACTR1A	-0.049	-0.102	-0.0755	0.391517	0.539005
RANBP6	-0.048	0.112	0.032	0.739788	0.821453
IGHG1	-0.048	0.51	0.231	0.286415	0.434194
RPSAP58	-0.047	-0.056	-0.0515	0.537518	0.660039
CORO1A	-0.046	-0.223	-0.1345	0.231443	0.376205
FXR1	-0.046	0	-0.023	0.780523	0.849042
DCD	-0.045	-0.218	-0.1315	0.237022	0.380449
KPNB1	-0.045	-0.034	-0.0395	0.631744	0.736891
TKT	-0.045	0.043	-0.001	0.990655	0.992139
2019-09-02	-0.045	0.132	0.0435	0.66382	0.760813
DYNC1H1	-0.045	0.136	0.0455	0.652222	0.75327
CALR	-0.042	-0.168	-0.105	0.292575	0.440408
ALCAM	-0.042	-0.093	-0.0675	0.437368	0.58157
ALDOA	-0.041	-0.103	-0.072	0.414466	0.561598
KIF2A	-0.04	-0.063	-0.0515	0.538839	0.660039
DCTN2	-0.039	-0.243	-0.141	0.232895	0.377411
TPI1	-0.039	-0.101	-0.07	0.426151	0.573793
RPL10A	-0.038	-0.168	-0.103	0.302832	0.45266
RPL12	-0.038	-0.025	-0.0315	0.700317	0.784993
DCXR	-0.035	-0.421	-0.228	0.187475	0.319942
MAP1A	-0.034	-0.085	-0.0595	0.488658	0.63017
CKAP4	-0.034	-0.081	-0.0575	0.501077	0.637531
ENO1	-0.034	0.293	0.1295	0.36215	0.507476
MAP4	-0.033	-0.013	-0.023	0.77774	0.847093
AP2A1	-0.033	-0.003	-0.018	0.825353	0.873926
CASK	-0.032	-0.035	-0.0335	0.682446	0.770969
AP2A2	-0.032	-0.013	-0.0225	0.782321	0.849527
EEF1B2	-0.028	-0.036	-0.032	0.695687	0.783397
PKM	-0.027	0.075	0.024	0.783949	0.849527
VCP	-0.024	-0.121	-0.0725	0.427907	0.574606
PFKM	-0.023	0.053	0.015	0.85901	0.89917
AKAP12	-0.02	-0.042	-0.031	0.705403	0.788634
TPM2	-0.02	-0.014	-0.017	0.833752	0.880071
DDB1	-0.019	-0.154	-0.0865	0.378012	0.524675
DCX	-0.019	-0.142	-0.0805	0.399983	0.548933
NNT	-0.019	0.294	0.1375	0.326289	0.472042
MDH2	-0.018	-0.075	-0.0465	0.584057	0.699396
CEP170	-0.018	0.093	0.0375	0.675085	0.76755
GSTP1	-0.017	0.353	0.168	0.28883	0.436307
NAP1L1	-0.016	-0.14	-0.078	0.413755	0.561524
IPO5	-0.014	-0.055	-0.0345	0.677592	0.768358
ZC2HC1A	-0.014	0.04	0.013	0.875013	0.912361
RPL4	-0.012	0.1	0.044	0.62531	0.732384
PKM	-0.011	0.029	0.009	0.912326	0.937547
PRDX1	-0.01	0.167	0.0785	0.448882	0.594109
TNIK	-0.009	-0.099	-0.054	0.541851	0.662779
PSMD7	-0.009	-0.092	-0.0505	0.563697	0.682664
MAP4K4	-0.009	-0.075	-0.042	0.622007	0.731522
WDR47	-0.005	0.013	0.004	0.960553	0.972563
DPYSL4	-0.004	-0.111	-0.0575	0.526521	0.654325
FARSA	-0.004	0.075	0.0355	0.679039	0.768978
ECHS1	-0.003	-0.118	-0.0605	0.511278	0.647619
NAP1L4	0	-0.143	-0.0715	0.462333	0.603503
TPT1	0	0.092	0.046	0.600964	0.714637
SDCBP	0	0.233	0.1165	0.329883	0.475633
PPP2CA	0.001	-0.101	-0.05	0.576119	0.692801
C1QBP	0.002	-0.025	-0.0115	0.887451	0.921957
2019-09-05	0.003	0.114	0.0585	0.522078	0.652891
MARCKSL1	0.004	-0.148	-0.072	0.465782	0.606154
PRDX6	0.005	-0.024	-0.0095	0.906953	0.935019
UBE2N	0.006	-0.031	-0.0125	0.878369	0.913632
EEF2	0.006	0.184	0.095	0.370489	0.515427
PRDX2	0.009	0.077	0.043	0.614758	0.724991
TPM3	0.009	0.079	0.044	0.607613	0.719542
HSPA5	0.014	-0.024	-0.005	0.95113	0.968114
PDIA3	0.015	-0.109	-0.047	0.60921	0.720435
PSMC4	0.015	-0.089	-0.037	0.676118	0.767704
SOGA3	0.018	0.138	0.078	0.411188	0.561422
DPYSL5	0.02	-0.184	-0.082	0.451973	0.596353
PEBP1	0.02	-0.148	-0.064	0.52386	0.652916
NME1-NME2	0.02	-0.087	-0.0335	0.70562	0.788634
EPB41L1	0.02	0.161	0.0905	0.36334	0.507608
CCT4	0.021	-0.062	-0.0205	0.810104	0.864758
SNAP25	0.021	0.058	0.0395	0.634881	0.739185
ARPC4	0.022	-0.003	0.0095	0.906799	0.935019
MTFR1L	0.022	0.162	0.092	0.355819	0.502003
ATP6V1E1	0.023	-0.051	-0.014	0.867994	0.907255
GRB2	0.027	-0.156	-0.0645	0.531529	0.657894
HSPE1	0.027	-0.097	-0.035	0.700526	0.784993
CAND1	0.03	0.095	0.0625	0.47372	0.613683
GPI	0.03	0.23	0.13	0.260515	0.406516
ATP2A2	0.032	0.078	0.055	0.518229	0.652556
RUFY3	0.035	0.018	0.0265	0.745375	0.825241
PGM2L1	0.035	0.044	0.0395	0.631642	0.736891
PCNT	0.039	0.155	0.097	0.318353	0.46744
HSPD1	0.04	-0.137	-0.0485	0.629327	0.73608
STX7	0.041	-0.061	-0.01	0.908542	0.935019
PRDX3	0.042	-0.314	-0.136	0.364561	0.508483
CTNNB1	0.042	0.806	0.424	0.166882	0.293588
ACLY	0.046	0.149	0.0975	0.308676	0.458197
CS	0.047	-0.047	-4.91e-18	1	1
PSMD13	0.047	0.027	0.037	0.653355	0.75327
ATP5L	0.048	0.011	0.0295	0.720502	0.803167
RPL18	0.051	-0.003	0.024	0.772687	0.844818
ATP5O	0.051	0.001	0.026	0.753908	0.82959
PSMA2	0.053	0.171	0.112	0.262417	0.406516
CALM1	0.054	-0.273	-0.1095	0.431909	0.577494
PPP1CB	0.056	0.039	0.0475	0.568273	0.685294
SLC25A22	0.056	0.068	0.062	0.464504	0.605413
FSCN1	0.058	0.051	0.0545	0.515616	0.652095
DYNC1I2	0.059	-0.113	-0.027	0.783259	0.849527
RPL7	0.059	0.116	0.0875	0.331678	0.476613
AKAP9	0.06	0.043	0.0515	0.538133	0.660039
RPLP1	0.062	-0.181	-0.0595	0.60338	0.71552
ACTR3	0.062	-0.109	-0.0235	0.810142	0.864758
ENSG00000256500	0.063	-0.04	0.0115	0.895081	0.927629
CCT7	0.065	-0.165	-0.05	0.652251	0.75327
RPL3	0.065	0.245	0.155	0.184185	0.316221
2019-09-07	0.066	0.003	0.0345	0.6826	0.770969
CASP3	0.067	-0.054	0.0065	0.942056	0.961167
SCCPDH	0.068	0.096	0.082	0.350777	0.497371
BASP1	0.069	-0.236	-0.0835	0.52378	0.652916
AKR1A1	0.069	0.047	0.058	0.492416	0.633106
TMSB4X	0.071	-0.318	-0.1235	0.429855	0.57606
HSPA4	0.072	-0.026	0.023	0.791549	0.853436
STRAP	0.072	0.059	0.0655	0.442114	0.586967
GAP43	0.074	-0.129	-0.0275	0.791474	0.853436
RPS27	0.075	0.154	0.1145	0.234588	0.377829
KIF5B	0.076	-0.025	0.0255	0.770705	0.843729
PFN1	0.076	0.1	0.088	0.321058	0.46744
RPL14	0.076	0.155	0.1155	0.231397	0.376205
RPL27	0.079	0.001	0.04	0.642036	0.743822
HSPH1	0.079	0.027	0.053	0.534203	0.659082
EHD1	0.08	-0.088	-0.004	0.967038	0.97502
HSD17B12	0.08	-0.044	0.018	0.84169	0.886262
FASN	0.083	0.169	0.126	0.203388	0.338979
VGF	0.085	0.035	0.06	0.485007	0.627354
STIP1	0.087	-0.134	-0.0235	0.826954	0.873975
ACTB	0.087	-0.04	0.0235	0.795709	0.856841
PRKAR2A	0.088	0.04	0.064	0.458301	0.600993
MARCKS	0.089	-0.148	-0.0295	0.790704	0.853436
PGD	0.089	0.051	0.07	0.418702	0.565546
RTN4	0.093	-0.048	0.0225	0.808417	0.864758
PSAP	0.097	-0.136	-0.0195	0.859165	0.89917
ACTG1	0.097	-0.04	0.0285	0.757949	0.832964
PPA1	0.098	-0.05	0.024	0.798393	0.858649
EEF1A1	0.098	-0.019	0.0395	0.662087	0.7602
PARK7	0.099	-0.004	0.0475	0.594853	0.708356
TRMT10C	0.099	0.067	0.083	0.346524	0.493797
TCP1	0.103	-0.111	-0.004	0.969784	0.976638
ARPC2	0.104	0.259	0.1815	0.124876	0.244884
DPYSL2	0.105	-0.222	-0.0585	0.662397	0.7602
KIF5C	0.106	-0.005	0.0505	0.577109	0.693017
ARL6IP5	0.107	-0.051	0.028	0.770053	0.843729
UBA1	0.107	0.087	0.097	0.281389	0.428092
SOD1	0.108	-0.086	0.011	0.913867	0.937571
ACOT7	0.108	-0.08	0.014	0.889337	0.922796
KLC2	0.108	-0.047	0.0305	0.74926	0.826603
ACTA1	0.108	-0.004	0.052	0.567007	0.684733
PSMD2	0.109	-0.078	0.0155	0.877389	0.913632
HSPA1A_HSPA1B	0.109	0.083	0.096	0.286329	0.434194
DNAJA1	0.109	0.152	0.1305	0.178314	0.307996
CCT2	0.113	-0.05	0.0315	0.744935	0.825241
SLC25A13	0.114	0.077	0.0955	0.290515	0.438078
CTNND1	0.114	0.105	0.1095	0.234169	0.377829
GAPDH	0.114	0.183	0.1485	0.145778	0.268621
NPEPPS	0.114	0.22	0.167	0.126139	0.246371
RPS27A	0.115	0.226	0.1705	0.122665	0.242775
CCT3	0.116	-0.091	0.0125	0.9046	0.935019
TOMM70	0.117	-0.092	0.0125	0.904966	0.935019
HYOU1	0.117	-0.032	0.0425	0.655507	0.754318
GDI2	0.119	0.008	0.0635	0.489819	0.630716
ATP5C1	0.119	0.125	0.122	0.195888	0.3284
ENO2	0.121	-0.206	-0.0425	0.74917	0.826603
TUBA4A	0.122	0.154	0.138	0.159036	0.286869
HSP90B1	0.123	0.137	0.13	0.175493	0.303738
CCT5	0.125	-0.023	0.051	0.594592	0.708356
EEF1A2	0.127	-0.03	0.0485	0.617259	0.726937
LDHB	0.129	-0.006	0.0615	0.5171	0.652095
HSBP1	0.129	0.119	0.124	0.190609	0.322864
RPN1	0.129	0.145	0.137	0.15944	0.286991
MAPT	0.13	-0.267	-0.0685	0.653715	0.75327
PGAM1	0.131	-0.027	0.052	0.593909	0.708356
ARPC3	0.131	0.01	0.0705	0.453566	0.597534
LDLR	0.131	0.124	0.1275	0.18135	0.312609
PGAM5	0.131	0.288	0.2095	0.0925259	0.198338
ERH	0.132	0.086	0.109	0.241636	0.384728
ATP5H	0.133	0.064	0.0985	0.288251	0.436203
PRDX5	0.134	-0.176	-0.021	0.86946	0.907678
RAB4A	0.134	0.226	0.18	0.103546	0.214363
VPS35	0.135	0.18	0.1575	0.124447	0.244602
IDH2	0.136	0.006	0.071	0.456456	0.599492
RPL18A	0.136	0.143	0.1395	0.153598	0.278825
TAGLN3	0.137	-0.03	0.0535	0.589581	0.705023
ARHGDIA	0.138	-0.142	-0.002	0.986728	0.990202
TUBA1A	0.139	0.129	0.134	0.165794	0.293179
MGST3	0.14	-0.098	0.021	0.849981	0.893892
SYN1	0.142	-0.046	0.048	0.639405	0.74183
CNDP2	0.142	0.001	0.0715	0.460961	0.603503
RAB18	0.142	0.004	0.073	0.45043	0.595236
PGK1	0.143	0.118	0.1305	0.175329	0.303738
ATP6V1H	0.146	0.275	0.2105	0.0822494	0.181714
SNCG	0.147	-0.198	-0.0255	0.852033	0.894949
PPP2R1A	0.147	-0.012	0.0675	0.49666	0.634964
TUFM	0.147	0.013	0.08	0.409866	0.560697
PRKAR2B	0.148	-0.012	0.068	0.494436	0.634219
MAP1B	0.148	0.067	0.1075	0.259146	0.405805
HSP90AB1	0.149	0.183	0.166	0.109953	0.223143
AP2M1	0.15	0.158	0.154	0.126356	0.246371
USP5	0.152	0.327	0.2395	0.0733553	0.166805
CCT6A	0.154	-0.025	0.0645	0.528663	0.656033
REEP1	0.156	0.165	0.1605	0.11602	0.231878
ATP5J2	0.161	0.119	0.14	0.15643	0.283364
GAPDHS	0.162	0.145	0.1535	0.127652	0.246371
NIPSNAP1	0.163	-0.021	0.071	0.494765	0.634219
VAT1	0.163	0.034	0.0985	0.320295	0.46744
PPP2R2A	0.165	0.038	0.1015	0.306821	0.457025
ATP5B	0.168	-0.156	0.006	0.963463	0.972563
COTL1	0.169	0	0.0845	0.412366	0.561422
LRRC59	0.17	0.03	0.1	0.321467	0.46744
ATP8A1	0.17	0.249	0.2095	0.0708216	0.162683
HSPA12A	0.172	0.064	0.118	0.237169	0.380449
NPTN	0.175	0.092	0.1335	0.182853	0.314565
CCT8	0.176	0.029	0.1025	0.316233	0.465369
RALA	0.176	0.133	0.1545	0.129079	0.248005
DBN1	0.177	0.069	0.123	0.222045	0.365797
SCRN1	0.178	-0.069	0.0545	0.63544	0.739185
TUBB6	0.179	0.255	0.217	0.0645956	0.152567
RAN	0.18	0.005	0.0925	0.379281	0.525584
CAPZB	0.18	0.25	0.215	0.0650575	0.152981
TUBAL3	0.181	0.224	0.2025	0.0711193	0.162683
UQCRC2	0.183	0.167	0.175	0.0965875	0.203633
PTGES3	0.184	-0.067	0.0585	0.614571	0.724991
HK1	0.187	-0.019	0.084	0.443668	0.588118
PAFAH1B2	0.187	0.068	0.1275	0.215016	0.3549
DPYSL3	0.189	-0.073	0.058	0.624723	0.732384
AFG3L2	0.193	0.124	0.1585	0.128041	0.246565
ATL1	0.195	-0.046	0.0745	0.519257	0.65289
ATIC	0.207	0.019	0.113	0.306807	0.457025
TUBB3	0.211	0.227	0.219	0.0571385	0.14406
HSP90AA1	0.212	0.166	0.189	0.0838938	0.183451
TUBB2A	0.212	0.226	0.219	0.0570729	0.14406
TUBB4A	0.214	0.219	0.2165	0.0585166	0.144134
RPL34	0.215	0.2	0.2075	0.0651288	0.152981
TUBB2B	0.215	0.234	0.2245	0.0538404	0.13992
GDI1	0.218	0.013	0.1155	0.311102	0.460194
PPIB	0.218	0.215	0.2165	0.0584987	0.144134
STMN2	0.219	-0.096	0.0615	0.639449	0.74183
2019-09-11	0.219	0.011	0.115	0.315218	0.464675
NSF	0.22	0.033	0.1265	0.261489	0.406516
TUBB4B	0.22	0.222	0.221	0.0555989	0.143617
WDR1	0.221	0.278	0.2495	0.0435597	0.12233
TUBB	0.225	0.214	0.2195	0.056671	0.14406
ATAT1	0.227	0.067	0.147	0.189604	0.322821
CRMP1	0.228	-0.158	0.035	0.81275	0.865381
RAP1B	0.228	0.028	0.128	0.266492	0.411282
DYNLL1	0.229	0.24	0.2345	0.0480291	0.13078
CAPN5	0.232	0.377	0.3045	0.0351536	0.106293
MAP1LC3B	0.236	-0.037	0.0995	0.428098	0.574606
PAFAH1B1	0.237	0.054	0.1455	0.207387	0.344973
YWHAB	0.243	-0.072	0.0855	0.522107	0.652891
ATP5F1	0.245	0.105	0.175	0.127644	0.246371
OXCT1	0.248	-0.37	-0.061	0.775842	0.847093
PTPN1	0.252	0.005	0.1285	0.301245	0.451077
ST13	0.261	-0.102	0.0795	0.583067	0.69919
GPC2	0.261	0.196	0.2285	0.0553908	0.143512
PHB	0.263	0.184	0.2235	0.0606169	0.144953
SUCLA2	0.268	0.148	0.208	0.0818505	0.181301
PIN1	0.272	0.055	0.1635	0.189917	0.322821
YWHAG	0.273	-0.015	0.129	0.332518	0.477018
SFXN3	0.277	0.35	0.3135	0.0246919	0.0900472
CFL1	0.279	-0.028	0.1255	0.359189	0.505109
ATP6V1A	0.28	0.151	0.2155	0.0779104	0.175298
RBP1	0.285	0.178	0.2315	0.0606939	0.144953
ATP5A1	0.288	0.117	0.2025	0.105361	0.216791
ATP9A	0.29	0.292	0.291	0.0271424	0.0934239
OLA1	0.292	0.089	0.1905	0.135579	0.25646
VAPA	0.292	0.222	0.257	0.0416347	0.118659
YWHAZ	0.294	-0.097	0.0985	0.522283	0.652891
CKB	0.299	-0.022	0.1385	0.329632	0.475633
SLC25A11	0.299	0.147	0.223	0.0786856	0.176116
HS6ST1	0.299	0.908	0.6035	0.049367	0.133572
MAP1LC3A	0.309	0.112	0.2105	0.107656	0.21968
RHOA	0.309	0.173	0.241	0.06134	0.146088
ATP6V1B2	0.313	0.23	0.2715	0.0374454	0.109287
SLC25A1	0.313	0.359	0.336	0.0190707	0.0825376
YWHAE	0.315	-0.063	0.126	0.413265	0.561524
HSPA8	0.317	0.189	0.253	0.0526984	0.137875
YWHAH	0.319	-0.03	0.1445	0.334054	0.478419
VAT1L	0.32	-0.113	0.1035	0.531701	0.657894
CD81	0.321	-0.038	0.1415	0.350427	0.497371
PAFAH1B3	0.322	0.044	0.183	0.192381	0.323792
YWHAQ	0.323	-0.03	0.1465	0.331485	0.476613
RHOC	0.324	0.025	0.1745	0.22317	0.366944
LYPLA2	0.327	0.102	0.2145	0.116075	0.231878
RAC1	0.327	0.174	0.2505	0.0598919	0.144654
SLC2A14	0.33	0.117	0.2235	0.101102	0.21135
SYT2	0.332	0.091	0.2115	0.12754	0.246371
ARL8A	0.332	0.155	0.2435	0.0711621	0.162683
ARL8B	0.332	0.155	0.2435	0.0711621	0.162683
STX1A	0.334	0.281	0.3075	0.0247498	0.0900472
PCM1	0.337	0.333	0.335	0.0183798	0.0818474
SLC25A4	0.338	0.187	0.2625	0.0528924	0.137875
TMEM55B	0.339	0.454	0.3965	0.0148576	0.0730069
RAP1GDS1	0.343	0.034	0.1885	0.202852	0.338979
HINT1	0.345	-0.043	0.151	0.345545	0.493224
CRABP1	0.346	0.291	0.3185	0.0225635	0.089311
CANX	0.348	0.056	0.202	0.16936	0.29631
IDH1	0.349	0.061	0.205	0.162426	0.289319
SLC25A5	0.351	0.278	0.3145	0.0244768	0.0900472
TBCB	0.354	0.081	0.2175	0.136895	0.257808
SYT4	0.355	0.395	0.375	0.0138043	0.0698384
VDAC1	0.359	0.007	0.183	0.242898	0.386019
RAP1B	0.363	0.079	0.221	0.13844	0.260146
ATP6V1F	0.366	0.345	0.3555	0.0156792	0.0761689
RAB11B	0.369	0.056	0.2125	0.166306	0.293179
SLC25A6	0.372	0.238	0.305	0.0333377	0.105106
UCHL1	0.373	-0.012	0.1805	0.271368	0.416389
ATP5D	0.377	-0.13	0.1235	0.510533	0.647619
SNCA	0.378	-0.065	0.1565	0.370746	0.515427
SYT7	0.38	0.226	0.303	0.0371047	0.109287
TTN	0.38	0.283	0.3315	0.0229024	0.089311
NCAM1	0.383	0.092	0.2375	0.123049	0.242972
RAB6B	0.386	0.262	0.324	0.0271407	0.0934239
TTR	0.386	0.788	0.587	0.0222324	0.0888257
SKP1	0.392	0.236	0.314	0.0340846	0.105972
FAM171A2	0.394	0.232	0.313	0.0353589	0.10645
CAMK2B	0.396	0.406	0.401	0.0109976	0.0618612
PLPPR3	0.398	0.209	0.3035	0.0436381	0.12233
RAB1A	0.4	0.163	0.2815	0.0663466	0.155415
RTN1	0.408	0.065	0.2365	0.151429	0.276648
RAB14	0.41	0.315	0.3625	0.0177079	0.080107
CAMK2D	0.411	0.562	0.4865	0.00972784	0.058988
CDC42	0.413	0.176	0.2945	0.0594677	0.144134
CADM1	0.414	0.169	0.2915	0.0633559	0.150054
HRAS	0.419	0.183	0.301	0.0560841	0.144
HACD3	0.42	0.625	0.5225	0.0105728	0.0602649
DSTN	0.425	0.106	0.2655	0.109148	0.222193
PHB2	0.425	0.313	0.369	0.0179957	0.0805566
VDAC3	0.427	-0.075	0.176	0.362253	0.507476
CTNND2	0.427	0.421	0.424	0.00932891	0.056973
RAB2A	0.436	0.092	0.264	0.122075	0.242167
RAB4B	0.436	0.265	0.3505	0.0272693	0.0934239
SLC25A3	0.451	0.359	0.405	0.01276	0.0665231
PPIA	0.452	0.221	0.3365	0.0412404	0.117928
RAB3C	0.454	0.308	0.381	0.0191528	0.0825376
CTNNA2	0.465	0.446	0.4555	0.00760746	0.048849
STX1B	0.467	0.299	0.383	0.0210415	0.0861132
GNG2	0.469	0.201	0.335	0.0502641	0.133863
ARF4	0.474	0.201	0.3375	0.0505704	0.133863
CAMK2G	0.476	0.588	0.532	0.00619965	0.043911
CAMKV	0.484	0.373	0.4285	0.0116808	0.0640198
RAB7A	0.492	0.293	0.3925	0.0230959	0.0893528
VDAC2	0.495	0.071	0.283	0.142163	0.265392
GNAQ	0.496	0.477	0.4865	0.00625386	0.043911
SYT1	0.5	0.258	0.379	0.0319185	0.103426
RAB35	0.51	0.289	0.3995	0.0247411	0.0900472
RAB10	0.513	0.293	0.403	0.0240252	0.0897012
RAB6A	0.514	0.337	0.4255	0.0163941	0.0761792
GNA11	0.524	0.477	0.5005	0.00599305	0.0434242
RAB3A	0.525	0.311	0.418	0.0210195	0.0861132
GNB1	0.53	0.297	0.4135	0.0240106	0.0897012
ERLIN2	0.532	0.453	0.4925	0.00686682	0.0455126
SPRY4	0.537	0.468	0.5025	0.00626566	0.043911
ARF3	0.539	0.193	0.366	0.0586963	0.144134
RHOB	0.542	0.052	0.297	0.16021	0.287245
NEDD4L	0.551	0.299	0.425	0.0246822	0.0900472
GNB2	0.556	0.194	0.375	0.0595078	0.144134
SLC2A1	0.566	0.419	0.4925	0.009196	0.0565653
GNAS	0.573	0.522	0.5475	0.00461683	0.0349326
ATP2C1	0.587	0.664	0.6255	0.00331879	0.0275492
IGHG3	0.59	1.019	0.8045	0.0103576	0.0602431
CNTNAP1	0.598	0.581	0.5895	0.00349849	0.0284877
STXBP1	0.598	0.663	0.6305	0.00311995	0.0266756
L1CAM	0.61	0.543	0.5765	0.00411991	0.0322774
GNAO1	0.614	0.377	0.4955	0.0147664	0.0729783
PCDHB15	0.627	0.775	0.701	0.00320664	0.0271453
SEMA4C	0.638	0.57	0.604	0.0035874	0.0289361
ATP6V0A1	0.643	0.615	0.629	0.00290453	0.0254114
ARF6	0.653	0.29	0.4715	0.0332698	0.105106
TAC1	0.672	0.516	0.594	0.00552084	0.0414063
DYNLL2	0.674	0.49	0.582	0.0068363	0.0455126
EPHB2	0.678	0.556	0.617	0.00415265	0.0322774
KIRREL3	0.682	0.682	0.682	0.00222506	0.0211381
CNTN1	0.691	0.514	0.6025	0.00592939	0.0433302
EPHB1	0.704	0.665	0.6845	0.00228081	0.0214296
PTK7	0.709	0.844	0.7765	0.00219289	0.0211381
FYN	0.712	0.65	0.681	0.00244392	0.0224683
ITFG1	0.723	0.684	0.7035	0.00209675	0.0208456
PTPRA	0.737	0.638	0.6875	0.0026997	0.0240442
ADGRL3	0.749	0.451	0.6	0.0120235	0.065478
VAMP2	0.749	0.609	0.679	0.00339065	0.0278751
ACSL4	0.751	0.643	0.697	0.00268912	0.0240442
GNAI3	0.761	0.664	0.7125	0.00240021	0.0223063
GNAI1	0.763	0.655	0.709	0.00255216	0.0232138
CACNA2D1	0.772	0.639	0.7055	0.00291266	0.0254114
PCDHB10	0.777	0.713	0.745	0.00186473	0.0196396
ATP1B1	0.779	0.537	0.658	0.00662931	0.045374
PCDHB2	0.781	0.95	0.8655	0.00188356	0.0196396
PCDHB5	0.797	0.832	0.8145	0.00132453	0.0157455
FLOT1	0.806	0.844	0.825	0.0012796	0.0157455
PLXNA1	0.811	0.698	0.7545	0.00215598	0.0211381
HADHA	0.828	0.733	0.7805	0.00179876	0.0192242
PLD3	0.83	0.576	0.703	0.0058393	0.0433302
PCDH18	0.837	0.819	0.828	0.00123194	0.0157455
NEO1	0.841	0.835	0.838	0.00117869	0.0157455
APLP2	0.847	0.823	0.835	0.00120747	0.0157455
IL1RAP	0.852	0.745	0.7985	0.00176302	0.0192242
ABCA1	0.854	0.801	0.8275	0.00130876	0.0157455
RAB5B	0.86	0.589	0.7245	0.00589919	0.0433302
ATP2B4	0.867	0.736	0.8015	0.00194981	0.0198577
IGSF3	0.882	0.685	0.7835	0.00300228	0.0259288
SYT5	0.882	1.02	0.951	0.00119044	0.0157455
CNTNAP5	0.883	0.86	0.8715	0.00105608	0.0157455
ISLR2	0.892	0.928	0.91	0.000940331	0.0157455
UNK	0.892	0.998	0.945	0.00104181	0.0157455
ATP6V0D1	0.895	0.761	0.828	0.00179046	0.0192242
RAB5C	0.899	0.589	0.744	0.00684202	0.0455126
STX12	0.9	0.661	0.7805	0.0038967	0.0311372
PLXNA4	0.901	0.867	0.884	0.00102562	0.0157455
HADHB	0.934	1.092	1.013	0.00108867	0.0157455
ALK	0.939	0.867	0.903	0.0010536	0.0157455
GNAI2	0.942	0.669	0.8055	0.00433948	0.0331273
ASTN1	0.953	0.817	0.885	0.00147247	0.0167861
NTRK2	0.964	1.273	1.1185	0.00197416	0.0198577
TRIM21	0.976	0.843	0.9095	0.0013327	0.0157455
SLC43A2	0.976	1.098	1.037	0.0008398	0.0157455
ECEL1	0.998	0.879	0.9385	0.00112922	0.0157455
C4A	0.998	1.144	1.071	0.000857935	0.0157455
ATP1A3	1.009	0.896	0.9525	0.00104883	0.0157455
DAAM1	1.028	0.959	0.9935	0.000775217	0.0157455
NSG1	1.03	0.878	0.954	0.00126927	0.0157455
PCDHAC1	1.037	0.879	0.958	0.00129455	0.0157455
SCN3A	1.06	1.14	1.1	0.000585195	0.0157455
VANGL2	1.073	0.931	1.002	0.00103341	0.0157455
FLOT2	1.076	0.9	0.988	0.00130183	0.0157455
RPL3L	1.08	1.082	1.081	0.000532645	0.0157455
ATP2B3	1.088	0.952	1.02	0.000947838	0.0157455
SLC4A8	1.089	1.123	1.106	0.000509876	0.0157455
XPR1	1.094	0.906	1	0.00134435	0.0157455
UNC5C	1.096	1.015	1.0555	0.000668143	0.0157455
ROBO1	1.1	0.938	1.019	0.00109282	0.0157455
NSG2	1.102	0.86	0.981	0.00197214	0.0198577
ATP2B1	1.113	0.99	1.0515	0.000808128	0.0157455
PCDHA4	1.139	1.188	1.1635	0.000448125	0.0157455
ADGRL2	1.173	1.017	1.095	0.000845206	0.0157455
ACVR2A	1.211	1.329	1.27	0.000437391	0.0157455
EPHA7	1.22	1.295	1.2575	0.00037832	0.0157455
SCN9A	1.222	1.092	1.157	0.000620701	0.0157455
PTPRG	1.23	1.053	1.1415	0.000835889	0.0157455
KIDINS220	1.257	1.141	1.199	0.000518793	0.0157455
BMPR2	1.257	1.23	1.2435	0.000349597	0.0157455
HLA-B	1.259	1.082	1.1705	0.000773023	0.0157455
HLA-C	1.265	1.169	1.217	0.000453475	0.0157455
SYT11	1.277	1.223	1.25	0.00036228	0.0157455
TMEM30A	1.283	0.986	1.1345	0.00175858	0.0192242
PON1	1.286	0.956	1.121	0.00221978	0.0211381
PCDHA10	1.287	1.346	1.3165	0.000311986	0.0157455
NRP1	1.34	1.29	1.315	0.000306006	0.0157455
TRMT61B	1.34	1.361	1.3505	0.000267921	0.0157455
ACVR1B	1.348	1.147	1.2475	0.000730081	0.0157455
PTPRS	1.357	1.148	1.2525	0.000756612	0.0157455
HLA-A	1.367	1.204	1.2855	0.000532606	0.0157455
PCDHGA3	1.404	1.722	1.563	0.00073809	0.0157455
PCDHGB4	1.409	1.443	1.426	0.000229764	0.0157455
ICA1L	1.435	1.272	1.3535	0.000453257	0.0157455
EPHA3	1.44	1.296	1.368	0.000395035	0.0157455
JAK1	1.442	1.382	1.412	0.000251085	0.0157455
PTPRF	1.454	1.277	1.3655	0.00047765	0.0157455
KIAA1024	1.458	1.175	1.3165	0.00101899	0.0157455
EPHA5	1.471	1.243	1.357	0.000661516	0.0157455
HLA-A	1.507	1.204	1.3555	0.00105073	0.0157455
PCDHGB6	1.511	1.5	1.5055	0.00018892	0.0157455
NGFR	1.514	1.233	1.3735	0.000882263	0.0157455
ROBO2	1.521	1.17	1.3455	0.0014288	0.0165085
ITM2C	1.565	1.378	1.4715	0.000400737	0.0157455
P2RX3	1.593	1.431	1.512	0.000318513	0.0157455
CACNB3	1.594	1.255	1.4245	0.00111615	0.0157455
LIFR	1.606	1.316	1.461	0.000768948	0.0157455
DNER	1.644	1.436	1.54	0.000394116	0.0157455
TMEM132A	1.79	1.477	1.6335	0.000624074	0.0157455
KRT83	1.815	-0.072	0.8715	0.213373	0.353553
CACNA1C	1.859	1.721	1.79	0.000164462	0.0157455
CACNA1C	1.859	1.721	1.79	0.000164462	0.0157455
THBS1	1.893	1.405	1.649	0.0015961	0.0179561
APP	1.969	1.781	1.875	0.000188332	0.0157455
ITM2B	2.001	1.619	1.81	0.000678892	0.0157455
CACNB4	2.009	1.808	1.9085	0.000192573	0.0157455
CACNB1	2.009	1.808	1.9085	0.000192573	0.0157455
TFRC	2.145	1.814	1.9795	0.000381101	0.0157455

### Sheet: CACNA1C_wk4_2
gene	rep1	rep2	logFC	pvalue	FDR
EHD1	0.0065	0.219	0.11275	0.129746	0.174352
EPB41L3	-0.1555	-0.152	-0.15375	0.0197423	0.0348114
PFDN6	0.1305	-0.189	-0.02925	0.726806	0.779913
EPB41L3	-0.1825	-0.149	-0.16575	0.0146252	0.0269438
AP3M1	-0.0755	-0.198	-0.13675	0.0457505	0.0706179
THRAP3	0.4605	0.377	0.41875	8.79654e-05	0.000353236
WBP11	0.1035	0.033	0.06825	0.241602	0.306049
GIT1	-0.0785	-0.265	-0.17175	0.0283016	0.0474617
ACOT9	-0.0955	-0.191	-0.14325	0.0337147	0.054753
LSM2	1.1855	1.059	1.12225	1.26497e-07	3.25097e-06
LUC7L2	-0.5225	-0.352	-0.43725	0.000149009	0.000559056
NOP16	-0.2625	-0.29	-0.27625	0.000950744	0.00270738
RTCB	0.4965	0.552	0.52425	1.61383e-05	9.11546e-05
MRPS12	-0.4185	-0.477	-0.44775	4.81626e-05	0.000221032
RAP2C	-0.1355	0.038	-0.04875	0.454309	0.527717
GRIP1	-0.2965	-0.139	-0.21775	0.00776389	0.0158673
CHTOP	0.9255	0.898	0.91175	2.85776e-07	5.0282e-06
FARP1	-0.1335	-0.156	-0.14475	0.0258397	0.0442721
MYO5A	-0.0945	-0.048	-0.07125	0.215737	0.277455
LSM4	0.9815	0.827	0.90425	8.16773e-07	9.12655e-06
PCDHB2	0.1075	0.17	0.13875	0.0335498	0.054725
PCDHB15	0.3385	0.25	0.29425	0.000859517	0.00251018
PCDHGB6	0.4145	0.518	0.46625	5.00146e-05	0.000224727
PCDHGB3	0.5005	0.518	0.50925	1.73194e-05	9.68279e-05
VGF	-0.1075	-0.047	-0.07725	0.187272	0.24431
ATP6V1D	0.2695	0.325	0.29725	0.000670859	0.00203435
LRRFIP2	-0.0595	-0.172	-0.11575	0.0764433	0.109296
DYNC1LI1	0.1195	0.105	0.11225	0.0654708	0.0957382
IGF2BP2	1.2975	1.064	1.18075	3.25017e-07	5.09363e-06
SLC4A7	-0.1855	-0.122	-0.15375	0.0221758	0.0387699
NUMBL	-0.2505	-0.191	-0.22075	0.00380294	0.0087459
SLC4A4	1.1525	1.121	1.13675	5.85109e-08	3.07483e-06
PCLO	-0.3075	-0.227	-0.26725	0.00144653	0.0038129
HIST1H2BN	-0.4345	-0.244	-0.33925	0.000912769	0.00263575
ARPC5	0.4515	0.244	0.34775	0.000943592	0.00269448
DHX15	0.9395	0.843	0.89125	5.0215e-07	6.37297e-06
PHGDH	0.0295	0.007	0.01825	0.73556	0.784856
PSMD3	-0.1145	-0.093	-0.10375	0.0842233	0.118605
RBFOX2	0.6645	0.582	0.62325	5.72292e-06	4.08553e-05
HSPA12A	0.0495	-0.012	0.01875	0.734305	0.784683
HNRNPR	1.2025	1.214	1.20825	3.59585e-08	2.49205e-06
ELAVL2	0.8805	0.771	0.82575	9.74999e-07	1.04406e-05
HNRNPR	1.2255	1.244	1.23475	3.10291e-08	2.49205e-06
SYT7	-0.2465	-0.105	-0.17575	0.0187972	0.0333163
DCX	-0.2165	-0.219	-0.21775	0.00359822	0.00839903
CHMP2A	1.0135	1.027	1.02025	1.23168e-07	3.25097e-06
ACTN4	-0.0635	-0.026	-0.04475	0.41954	0.494029
MYO1B	-0.2845	-0.169	-0.22675	0.00456248	0.0100865
EDIL3	-0.0655	0.195	0.06475	0.398375	0.472352
KALRN	-0.1275	-0.077	-0.10225	0.0916876	0.128238
KIF5C	0.4785	0.465	0.47175	2.91101e-05	0.000148145
AQR	0.4475	0.322	0.38475	0.000216143	0.000768842
EPB41L3	-0.1865	-0.163	-0.17475	0.0112319	0.021663
OPA1	-0.3985	-0.412	-0.40525	8.11503e-05	0.000332854
ONECUT3	0.1465	0.123	0.13475	0.0344316	0.0554792
MGEA5	-0.2845	-0.1	-0.19225	0.0172966	0.0310312
SYNCRIP	1.1975	1.264	1.23075	3.87867e-08	2.49205e-06
SYNCRIP	1.1975	1.264	1.23075	3.87867e-08	2.49205e-06
SNAP91	-0.1595	-0.297	-0.22825	0.00520201	0.0112346
KPNA6	0.2375	0.2	0.21875	0.00369755	0.00858031
CTNND1	-0.0485	0.04	-0.00425	0.940014	0.954876
PQBP1	0.2775	0.144	0.21075	0.00758294	0.0155594
KIF21B	-0.0565	-0.052	-0.05425	0.328534	0.400158
ATP1A3	0.1825	0.147	0.16475	0.0150974	0.0276726
DNAJC6	-0.1075	0.078	-0.01475	0.821294	0.863283
WDR1	0.0075	-0.016	-0.00425	0.937087	0.954564
SLIT1	-0.2985	-0.181	-0.23975	0.00343255	0.00813055
CLASP2	-0.1125	-0.098	-0.10525	0.0802211	0.113748
CLASP2	-0.1205	-0.102	-0.11125	0.0675993	0.0985704
CPNE3	0.0775	0.011	0.04425	0.433398	0.505713
DNAJC13	-0.5445	-0.459	-0.50175	2.63404e-05	0.000137452
NDUFS7	-0.1985	-0.212	-0.20525	0.00496349	0.0108333
PPFIA2	-0.2675	-0.173	-0.22025	0.00462527	0.0102034
VPS4B	0.4455	0.301	0.37325	0.000314674	0.00105714
TTN	-0.2545	-0.177	-0.21575	0.00468092	0.010304
TRIM3	-0.1465	-0.131	-0.13875	0.0304403	0.0507175
CS	0.2335	0.096	0.16475	0.0241351	0.0417692
PRPF40A	-0.2895	-0.145	-0.21725	0.00708089	0.0146757
PSIP1	-0.2155	-0.345	-0.28025	0.00156959	0.00409528
SRSF10	0.8935	0.979	0.93625	3.22022e-07	5.09363e-06
HSBP1	-0.2155	-0.065	-0.14025	0.0485865	0.0742153
KHDRBS3	1.4975	1.118	1.30775	1.06408e-06	1.10493e-05
BANF1	0.4325	0.468	0.45025	4.2044e-05	0.000197357
SF3B1	1.0335	0.989	1.01125	1.43557e-07	3.59943e-06
PRKRA	0.8865	0.756	0.82125	1.24825e-06	1.21321e-05
C11orf98	-0.3965	-0.471	-0.43375	6.54739e-05	0.000280446
MYCBP2	-0.4205	-0.464	-0.44225	4.88585e-05	0.000223229
SNRNP200	0.8115	0.742	0.77675	1.09845e-06	1.12481e-05
SLC25A12	-0.0515	0.008	-0.02175	0.693748	0.753882
PALM	-0.0745	-0.07	-0.07225	0.204076	0.264886
IDH1	0.0845	0.025	0.05475	0.335163	0.407266
ARL6IP5	0.0205	-0.07	-0.02475	0.664004	0.727715
FLOT1	0.2165	0.3	0.25825	0.00179596	0.00461561
SNCG	0.1205	0.035	0.07775	0.193988	0.25275
LY6H	-0.1005	0.013	-0.04375	0.461206	0.533318
ACTL6B	-0.0395	0.028	-0.00575	0.917212	0.941952
RPSA	-0.0095	0.022	0.00625	0.907893	0.934248
SORBS2	0.0425	0.011	0.02675	0.623328	0.691188
WDR47	0.2235	0.254	0.23875	0.00223958	0.0055942
AP2A2	-0.1335	-0.061	-0.09725	0.110919	0.150827
UNC5C	0.8135	0.692	0.75275	2.11743e-06	1.76616e-05
LETM1	0.0305	0.008	0.01925	0.721779	0.776983
SVIL	-0.2375	-0.154	-0.19575	0.00795188	0.0160916
SGPL1	-0.2375	-0.176	-0.20675	0.0054247	0.011691
ADGRL2	0.6095	0.368	0.48875	0.000165015	0.000608014
ACSL3	0.0255	0.05	0.03775	0.490745	0.56054
PCNT	-0.2345	-0.048	-0.14125	0.0584075	0.0870187
SPTAN1	-0.3695	-0.133	-0.25125	0.00761726	0.0155987
HERC2	-0.1185	-0.048	-0.08325	0.162195	0.21459
PTBP3	1.1155	1.093	1.10425	7.05095e-08	3.07483e-06
AP2A1	-0.0395	0.031	-0.00425	0.938913	0.9547
STAU1	0.6325	0.563	0.59775	7.01794e-06	4.65448e-05
MAP4K4	-0.0765	-0.064	-0.07025	0.215919	0.277455
DDAH2	0.3595	0.048	0.20375	0.0356542	0.0570629
NSD2	-0.2195	0.016	-0.10175	0.181475	0.237652
LDHA	0.0125	-0.093	-0.04025	0.492218	0.561598
CP	0.4705	0.466	0.46825	3.03945e-05	0.000152417
PGK1	0.0475	0.064	0.05575	0.317008	0.387496
PLEKHA6	-0.1065	-0.106	-0.10625	0.0775797	0.110307
C3	1.0255	0.897	0.96125	3.95354e-07	5.72427e-06
KRAS	-0.0195	-0.069	-0.04425	0.42764	0.500699
KRT14	-0.3215	-0.299	-0.31025	0.000462449	0.00147182
KRT6A	-0.3055	-0.264	-0.28475	0.000824211	0.00242776
ALB	1.6155	1.411	1.51325	3.66823e-08	2.49205e-06
TFRC	0.9595	0.788	0.87375	1.27598e-06	1.21454e-05
TF	0.5635	0.688	0.62575	8.02498e-06	5.20368e-05
HPX	1.0145	0.878	0.94625	4.82042e-07	6.35306e-06
HMGCR	0.9215	0.723	0.82225	2.74434e-06	2.14369e-05
ALDOA	-0.0225	-0.108	-0.06525	0.267561	0.336118
PLCXD2	-0.2535	-0.227	-0.24025	0.00214261	0.00537768
OAT	-0.2405	-0.349	-0.29475	0.000983105	0.00277646
HRG	2.0435	1.929	1.98625	1.7384e-09	1.68732e-06
THY1	0.0985	0.212	0.15525	0.0267753	0.0455711
KRT1	-0.5555	-0.194	-0.37475	0.00312463	0.00757575
TUBB4A	0.1825	0.12	0.15125	0.0236787	0.0411177
GAPDH	0.0285	-0.065	-0.01825	0.748813	0.7977
HSPB1	-0.1285	0.012	-0.05825	0.351043	0.424057
RPN1	0.0905	0.156	0.12325	0.052405	0.0793406
GNAI2	-0.0675	0.026	-0.02075	0.716098	0.772454
HIST1H2AB	-0.0945	-0.137	-0.11575	0.0613399	0.0906918
PDE4DIP	0.5295	0.439	0.48425	3.48464e-05	0.000168972
DPYSL2	-0.0215	-0.109	-0.06525	0.268515	0.336626
ATP1B1	0.2225	0.321	0.27175	0.00147545	0.00386929
APP	0.7615	0.701	0.73125	1.59986e-06	1.45823e-05
SLC25A5	0.3315	0.375	0.35325	0.00021555	0.000768842
EIF2S1	-0.1065	-0.242	-0.17425	0.0187535	0.0332964
RPLP1	-0.0735	0.082	0.00425	0.945333	0.956677
RPLP2	0.1585	0.092	0.12525	0.0496788	0.0757712
RPLP0	0.3695	0.242	0.30575	0.000922592	0.00264185
KRT18	-0.2205	0.092	-0.06425	0.444577	0.517583
KRT8	-0.0995	0.033	-0.03325	0.582327	0.655675
FYN	-0.1265	0.08	-0.02325	0.732182	0.783229
SHTN1	0.1295	0.071	0.10025	0.0986621	0.136691
GSN	0.8565	0.862	0.85925	4.2263e-07	5.7549e-06
ATP5B	0.0225	-0.028	-0.00275	0.95981	0.967338
ENO1	-0.0705	-0.134	-0.10225	0.0943323	0.131223
GPI	-0.1775	-0.294	-0.23575	0.00373253	0.00862255
NPM1	0.0765	0.058	0.06725	0.234706	0.298611
TPM3	-0.1585	-0.088	-0.12325	0.0532179	0.0800996
TPM3	-0.1295	-0.036	-0.08275	0.173325	0.227849
LDHB	0.0235	-0.076	-0.02625	0.648693	0.714744
NEFL	-0.0855	-0.006	-0.04575	0.424089	0.497675
NEFM	0.0415	0.026	0.03375	0.535474	0.606241
HLA-C	0.3695	0.389	0.37925	0.00012696	0.000490658
CTSD	-0.0885	-0.206	-0.14725	0.0337813	0.0547747
ANXA2	-0.1205	0.03	-0.04525	0.470094	0.541767
TUBB	0.2605	0.136	0.19825	0.0096063	0.0188459
PFN1	0.1545	0.08	0.11725	0.0637882	0.0936775
EPRS	0.1535	0.187	0.17025	0.0129296	0.0243437
HSP90AA1	0.0445	0.013	0.02875	0.598081	0.669746
HNRNPC	1.5755	1.328	1.45175	8.79266e-08	3.25097e-06
HNRNPC	1.4675	1.267	1.36725	7.28228e-08	3.07483e-06
THBS1	1.8025	1.335	1.56875	8.35397e-07	9.23429e-06
NGFR	0.3145	0.45	0.38225	0.000247628	0.000862922
POTEF	-0.2125	-0.14	-0.17625	0.012505	0.0237619
PFKM	0.0325	-0.006	0.01325	0.807189	0.851067
HSP90AB1	0.1815	0.067	0.12425	0.0614022	0.0906918
SYP	0.0375	0.026	0.03175	0.559028	0.631518
PDHA1	-0.3005	-0.268	-0.28425	0.000810493	0.00239422
SNRPB2	1.0495	1.121	1.08525	9.99802e-08	3.25097e-06
VIM	0.0935	0.108	0.10075	0.0913821	0.127985
RPS17	-0.4125	-0.385	-0.39875	9.27617e-05	0.000368181
KRT19	-0.3525	-0.169	-0.26075	0.00382619	0.00877973
GNAI3	-0.1015	-0.026	-0.06375	0.273283	0.341355
KRT16	-0.3215	-0.299	-0.31025	0.000462449	0.00147182
BTBD17	-0.8725	-0.874	-0.87325	3.75676e-07	5.51708e-06
ENO2	0.0005	-0.134	-0.06675	0.285638	0.354205
GSTP1	-0.1035	-0.069	-0.08625	0.140757	0.188163
GNAO1	0.0865	0.034	0.06025	0.289762	0.358454
GNAO1	0.0505	0.038	0.04425	0.42072	0.494286
TPM1	-0.1825	-0.05	-0.11625	0.0822229	0.116106
CLTA	-0.3335	-0.303	-0.31825	0.000401604	0.0012942
CLTB	-0.5365	-0.409	-0.47275	5.66726e-05	0.00025004
DLD	0.2045	0.403	0.30375	0.0018973	0.00483976
HNRNPA1	1.5225	1.366	1.44425	2.82548e-08	2.49205e-06
SNRPA1	0.5475	0.39	0.46875	8.17085e-05	0.000333319
DDX11L8	-0.3265	-0.326	-0.32625	0.000329807	0.00110437
PARP1	0.1745	0.155	0.16475	0.0146891	0.0270133
UCHL1	0.1075	0.083	0.09525	0.107873	0.147253
C4A	0.7115	0.573	0.64225	7.72561e-06	5.09098e-05
H2AFZ	-0.0655	-0.017	-0.04125	0.458051	0.530864
POTEI	-0.1545	-0.099	-0.12675	0.0461335	0.0711023
POTEJ	-0.1485	-0.102	-0.12525	0.0470985	0.0720495
HSPA1A	-0.0135	0.002	-0.00575	0.914789	0.940403
TROVE2	0.2745	0.141	0.20775	0.00814343	0.0164146
DLAT	-0.0505	-0.161	-0.10575	0.0991182	0.137138
PTPRF	0.3435	0.334	0.33875	0.000260644	0.000902161
SNRPGP15	1.3645	1.233	1.29875	4.61733e-08	2.79213e-06
TXN	-0.1615	-0.16	-0.16075	0.016221	0.0294096
MAPT	-0.0525	-0.26	-0.15625	0.0467979	0.0716963
MAPT	-0.1725	-0.279	-0.22575	0.00438666	0.00978197
HSPD1	0.0865	0.005	0.04575	0.424996	0.49817
HSPA5	-0.0005	0.007	0.00325	0.9517	0.961902
MAP2	-0.2495	-0.274	-0.26175	0.0013011	0.00352909
HSPA8	0.1325	0.107	0.11975	0.0532112	0.0800996
EPB41	-0.1225	-0.153	-0.13775	0.0319179	0.0526671
PDHB	-0.0905	-0.173	-0.13175	0.0437695	0.0678658
DBT	-0.5215	-0.233	-0.37725	0.00141331	0.00374455
CAPZB	-0.2445	-0.093	-0.16875	0.0239106	0.0414505
PYGB	0.2595	0.172	0.21575	0.00494559	0.0108172
RALA	-0.2865	-0.01	-0.14825	0.084566	0.118925
TOP1	-0.2645	-0.259	-0.26175	0.00127132	0.00347087
PABPC1	0.7155	0.741	0.72825	1.42581e-06	1.33716e-05
NEFH	0.0415	0.045	0.04325	0.430391	0.502815
SLC25A6	0.0665	0.205	0.13575	0.051042	0.0776201
CKB	0.0985	0.072	0.08525	0.143613	0.191732
CKMT1A	0.1085	-0.008	0.05025	0.402001	0.476103
SRC	0.2745	0.379	0.32675	0.000508331	0.00161285
XRCC6	0.6805	0.713	0.69675	1.99242e-06	1.70542e-05
RAN	0.3115	0.158	0.23475	0.00511767	0.0111171
XRCC5	0.9215	0.786	0.85375	9.97335e-07	1.05054e-05
NCAM1	1.0025	0.883	0.94275	4.14822e-07	5.7549e-06
EEF2	0.0685	-0.009	0.02975	0.597717	0.669746
KRT10	-0.4265	-0.056	-0.24125	0.0278936	0.0469486
KRT13	-0.3745	-0.044	-0.20925	0.036788	0.0583613
KRT5	-0.3525	-0.238	-0.29525	0.00102033	0.00286586
PRKAR2A	0.5675	0.422	0.49475	5.00607e-05	0.000224727
PKM	0.0155	-0.008	0.00375	0.944473	0.956677
HSP90B1	0.0775	-0.119	-0.02075	0.755677	0.803357
MYL6B	-0.2385	-0.071	-0.15475	0.0374811	0.0593692
RPL31	-0.6095	-0.521	-0.56525	1.18446e-05	7.12058e-05
SNRPB	1.0845	0.802	0.94325	3.10257e-06	2.36255e-05
HNRNPL	1.2865	1.084	1.18525	2.10395e-07	4.2409e-06
JUP	-0.1045	-0.004	-0.05425	0.358148	0.431428
PGAM2	-0.1155	0.002	-0.05675	0.347732	0.421046
RPS2	0.1505	0.169	0.15975	0.0168556	0.0303459
DSP	0.2175	0.184	0.20075	0.00576067	0.0122862
H2AFX	-0.0375	-0.034	-0.03575	0.511619	0.581154
ANK1	-0.4035	-0.166	-0.28475	0.0040222	0.00920897
GLB1	-0.0105	-0.051	-0.03075	0.57506	0.648204
HIST1H1B	-0.2835	-0.327	-0.30525	0.000542494	0.00168484
SYNM	0.0255	-0.004	0.01075	0.842281	0.879944
SLC4A10	-0.1765	0.008	-0.08425	0.220287	0.282011
HIST1H1D	-0.4885	-0.409	-0.44875	5.38652e-05	0.000240754
STMN1	0.0045	0.032	0.01825	0.735993	0.784856
RHOQ	-0.3035	-0.359	-0.33125	0.000341939	0.00113758
PRKACA	0.5375	0.571	0.55425	1.00102e-05	6.23668e-05
DES	0.2905	0.251	0.27075	0.00110765	0.00308582
GAP43	-0.0495	-0.129	-0.08925	0.140633	0.188163
DDX5	0.7145	0.55	0.63225	1.15016e-05	6.95507e-05
PFKL	0.0535	-0.028	0.01275	0.820359	0.863283
PSMC3	-0.1645	0.015	-0.07475	0.267783	0.336118
TCP1	0.0285	-0.054	-0.01275	0.820542	0.863283
PPP1R9B	-0.0545	-0.06	-0.05725	0.30431	0.373646
PTPN1	0.2015	0.216	0.20875	0.00454507	0.0100742
ARF4	0.3285	0.162	0.24525	0.00454712	0.0100742
RPL7	0.3635	0.38	0.37175	0.00014401	0.00054228
PTPRA	1.6145	1.429	1.52175	2.75642e-08	2.49205e-06
SON	-0.2535	-0.262	-0.25775	0.00139392	0.00371761
RPL17	-0.4605	-0.402	-0.43125	6.20078e-05	0.000268962
CDH2	-0.1115	-0.051	-0.08125	0.16801	0.221713
GNAZ	0.0655	0.159	0.11225	0.0781299	0.110936
MYL12A	-0.1425	-0.113	-0.12775	0.0424612	0.0660365
NCL	0.2225	0.176	0.19925	0.00620794	0.0131312
CIRBP	0.6175	0.63	0.62375	4.17489e-06	3.08762e-05
HK1	0.0615	-0.106	-0.02225	0.725984	0.779845
TRIM21	-0.4935	-0.443	-0.46825	3.41838e-05	0.000167338
ATP2B1	0.2315	0.166	0.19875	0.00675681	0.0140892
EIF2S2	-0.2455	-0.107	-0.17625	0.0181958	0.0324182
RAB6A	0.1225	0.348	0.23525	0.00953158	0.0187351
PTN	-0.5175	-0.326	-0.42175	0.000238036	0.000835158
ATP6V1B2	0.1685	0.252	0.21025	0.00553285	0.0118878
SYT1	-0.0595	0.057	-0.00125	0.98294	0.983897
MDK	-0.4885	-0.264	-0.37625	0.000706397	0.00212332
VDAC1	0.1565	0.046	0.10125	0.11174	0.151742
CALM2	-0.2625	-0.125	-0.19375	0.0117432	0.0225224
RPS4Y1	-0.4745	-0.379	-0.42675	8.47958e-05	0.000341843
UBA1	0.0715	-0.022	0.02475	0.665069	0.728105
HNRNPA2B1	1.8755	1.762	1.81875	3.28273e-09	1.68732e-06
PRKACB	0.6445	0.571	0.60775	6.41208e-06	4.33659e-05
SFPQ	0.5615	0.537	0.54925	1.03999e-05	6.4404e-05
TUBG1	0.1525	0.182	0.16725	0.0139246	0.0258851
PPIB	0.4195	0.259	0.33925	0.000669518	0.00203435
RPS3	-0.4525	-0.261	-0.35675	0.000680097	0.00205629
JAK1	0.5185	0.512	0.51525	1.57733e-05	9.00833e-05
PTPRG	0.2205	0.19	0.20525	0.00509913	0.0111057
AGAP1	-0.2655	-0.168	-0.21675	0.005126	0.0111171
AHCY	-0.0505	-0.009	-0.02975	0.587492	0.660046
IGFBP5	-0.2885	-0.305	-0.29675	0.000603117	0.00186188
RPS12	0.1365	0.131	0.13375	0.0349466	0.0560497
ATP5A1	-0.0545	-0.049	-0.05175	0.34992	0.423198
CTNNA2	-0.1045	-0.012	-0.05825	0.321666	0.392722
RPL13	-0.0735	-0.159	-0.11625	0.068028	0.099055
ELAVL4	0.8495	0.827	0.83825	5.17044e-07	6.40387e-06
PTBP1	1.1115	0.917	1.01425	5.83484e-07	6.8945e-06
PON1	0.4915	0.47	0.48075	2.59217e-05	0.000135957
YWHAQ	0.0285	-0.039	-0.00525	0.924383	0.94648
ADGRL3	-0.2355	-0.2	-0.21775	0.00376984	0.00868924
CALML3	-0.2035	-0.077	-0.14025	0.0425989	0.0661506
RPL10	-0.4385	-0.492	-0.46525	3.62214e-05	0.000174815
CANX	0.1345	0.114	0.12425	0.0464514	0.0712718
TMOD1	-0.1745	-0.165	-0.16975	0.0126821	0.0240095
GTF2E2	0.9825	0.892	0.93725	3.32504e-07	5.1017e-06
MPG	-0.2385	-0.138	-0.18825	0.0105742	0.02051
RBMS1	1.3985	1.114	1.25625	4.11561e-07	5.7549e-06
CRABP1	0.1855	0.086	0.13575	0.0420876	0.0655546
MARCKS	-0.2915	-0.181	-0.23625	0.00353338	0.00833099
GNA11	0.1975	0.16	0.17875	0.0103678	0.0201477
MAP4	0.0065	-0.029	-0.01125	0.835501	0.874639
PRDX5	-0.1505	-0.126	-0.13825	0.0311849	0.0517066
PRDX3	0.0795	-0.085	-0.00275	0.965125	0.9716
ATP5D	0.0945	-0.146	-0.02575	0.721808	0.776983
RPL12	0.2455	0.274	0.25975	0.00137264	0.00368428
ECHS1	0.8425	0.691	0.76675	2.55784e-06	2.07044e-05
PPP2R1A	0.0185	0.041	0.02975	0.584446	0.657341
NMT1	-0.2005	-0.19	-0.19525	0.00640987	0.0134774
GDI1	-0.0715	0.015	-0.02825	0.619206	0.687412
S100A7	-0.2435	-0.029	-0.13625	0.0771264	0.109857
PRKAR2B	0.6005	0.478	0.53925	2.20665e-05	0.000118147
ENSG00000256500	0.4505	0.343	0.39675	0.000151113	0.000564889
DNAJA1	-0.0385	-0.235	-0.13675	0.0688544	0.100116
HNRNPH3	0.2695	0.265	0.26725	0.00112385	0.00311408
HNRNPH1	0.9255	0.912	0.91875	2.6282e-07	4.91234e-06
YWHAB	-0.0965	-0.032	-0.06425	0.265459	0.334426
STIP1	0.0145	-0.024	-0.00475	0.930152	0.949549
L1CAM	-0.0125	0.032	0.00975	0.857813	0.89164
PRDX2	0.0215	-0.203	-0.09075	0.219192	0.28131
RPL9	-0.1935	-0.206	-0.19975	0.00571189	0.0122075
HSPA4	-0.0925	-0.19	-0.14125	0.0359222	0.0573145
PFN2	-0.2125	-0.432	-0.32225	0.00167941	0.00437073
NACA	-0.0365	0.199	0.08125	0.275347	0.343099
CTNNB1	-0.2345	0.084	-0.07525	0.379144	0.453209
PHB	-0.2415	-0.034	-0.13775	0.0716304	0.103421
RDX	-0.0495	-0.027	-0.03825	0.484941	0.555144
RPL22	-0.2225	-0.159	-0.19075	0.00822963	0.0165559
KRT9	-0.4095	-0.272	-0.34075	0.00052101	0.00164799
MYH9	-0.2055	-0.1	-0.15275	0.0274177	0.0464339
MYH10	-0.2215	-0.102	-0.16175	0.023369	0.0406487
ADD1	-0.0955	-0.121	-0.10825	0.0742383	0.106439
ADD2	-0.1755	-0.114	-0.14475	0.0282726	0.0474617
FUS	0.2615	0.29	0.27575	0.000963339	0.00272813
OGDH	0.3965	0.466	0.43125	6.59678e-05	0.000281389
MYH11	-0.2725	-0.154	-0.21325	0.00641093	0.0134774
KRT2	-0.3485	-0.056	-0.20225	0.0320101	0.0527346
ATP5C1	-0.1745	-0.162	-0.16825	0.0132436	0.0248438
ATP6V1E1	0.3495	0.245	0.29725	0.000906355	0.0026246
RPL4	0.2235	0.202	0.21275	0.0041469	0.00941285
PPP1CC	-0.0345	0.003	-0.01575	0.77182	0.81797
DLST	0.9815	0.901	0.94125	2.98366e-07	5.0282e-06
SRP14	-0.2595	-0.195	-0.22725	0.00332193	0.00791662
RBMX	1.4185	1.247	1.33275	6.07518e-08	3.07483e-06
ATP6V1A	0.0525	0.043	0.04775	0.386469	0.460359
FAT1	-0.0815	-0.158	-0.11975	0.0598586	0.0887946
MAP1A	-0.1515	-0.17	-0.16075	0.0163927	0.0296164
HSPA9	-0.1605	-0.117	-0.13875	0.0318314	0.0526088
EIF4A3	0.9835	0.975	0.97925	1.64852e-07	3.68408e-06
RPS19	-0.2915	-0.41	-0.35075	0.00036621	0.00119893
RPL3	-0.0855	0.064	-0.01075	0.86112	0.894173
CCT6A	0.0905	0.022	0.05625	0.326358	0.397979
RPL13A	0.1725	0.284	0.22825	0.00428238	0.00961198
MDH2	0.0955	-0.217	-0.06075	0.468815	0.540899
HADHA	0.2415	0.277	0.25925	0.0014133	0.00374455
EIF2S3	-0.1255	-0.091	-0.10825	0.0751014	0.107527
PRPH	-0.0505	0.016	-0.01725	0.755687	0.803357
CFL1	0.1145	0.05	0.08225	0.164695	0.217618
PRPH	-0.0535	0.019	-0.01725	0.756957	0.803876
BUD31	1.2205	1	1.11025	4.26419e-07	5.7549e-06
IARS	-0.0515	-0.211	-0.13125	0.0640483	0.0939253
LRPPRC	0.1425	0.189	0.16575	0.0151015	0.0276726
RPL35	-0.7785	-0.464	-0.62125	8.29917e-05	0.000335888
DCC	-0.3245	-0.439	-0.38175	0.00020603	0.000740555
MATR3	1.0555	0.983	1.01925	1.58592e-07	3.65893e-06
GRK6	-0.3265	-0.264	-0.29525	0.000722798	0.00215373
VDAC2	0.0855	0.178	0.13175	0.0455491	0.0704128
NSF	0.0035	0.001	0.00225	0.966537	0.9716
PDE4DIP	0.7225	0.705	0.71375	1.61797e-06	1.45901e-05
RPL27A	-0.4495	-0.48	-0.46475	3.33861e-05	0.000165004
RPL5	0.3175	0.214	0.26575	0.00173986	0.00448265
RPL21	-0.0025	-0.079	-0.04075	0.473155	0.544684
RPL28	0.0005	-0.076	-0.03775	0.505251	0.574556
RPS9	-0.0955	0.009	-0.04325	0.461126	0.533318
RPS5	-0.4695	-0.453	-0.46125	3.40828e-05	0.000167338
RPS10	-0.3805	-0.223	-0.30175	0.00131263	0.00355101
MAP1B	-0.0065	0.01	0.00175	0.974017	0.976868
CAPZA2	0.0385	0.023	0.03075	0.571467	0.644861
RPL29	-0.5405	-0.406	-0.47325	6.02922e-05	0.000262629
ATP6V0D1	0.4495	0.544	0.49675	3.02217e-05	0.000152294
ATP5O	-0.1045	-0.133	-0.11875	0.054984	0.0821563
PIP4K2A	0.1275	0.141	0.13425	0.034587	0.0556424
CCT5	-0.1555	-0.091	-0.12325	0.0522497	0.0792223
NES	-0.0225	0.029	0.00325	0.952545	0.961902
IDH2	0.0225	0.043	0.03275	0.547801	0.619516
RPL34	0.0175	-0.017	0.00025	0.996311	0.996311
FASN	0.0445	0.009	0.02675	0.623952	0.691188
CCT3	-0.1325	-0.2	-0.16625	0.0160031	0.0291171
TUFM	0.0075	0.038	0.02275	0.675313	0.736185
AMPH	-0.2005	-0.253	-0.22675	0.00319565	0.00769352
GPHN	-0.4855	-0.357	-0.42125	0.000123226	0.000478022
CENPF	-0.5645	-0.358	-0.46125	0.000158549	0.000588582
SRP9	-0.3415	-0.265	-0.30325	0.000663192	0.00202905
YLPM1	1.0575	0.928	0.99275	3.16688e-07	5.09363e-06
RBM25	-0.2045	-0.245	-0.22475	0.00321933	0.00771438
TSC2	-0.3075	-0.449	-0.37825	0.000280729	0.00095877
GSK3B	0.1075	0.115	0.11125	0.0671686	0.0980814
LIG3	0.5085	0.479	0.49375	2.20065e-05	0.000118147
GNAQ	0.1425	0.144	0.14325	0.0265854	0.045323
GDI2	0.0185	0.039	0.02875	0.596669	0.669624
EMD	0.0225	-0.015	0.00375	0.944796	0.956677
TRIO	0.0465	0.052	0.04925	0.372327	0.445579
ST13	0.1695	0.065	0.11725	0.0710684	0.102948
CCT8	0.0805	0.009	0.04475	0.430425	0.502815
CCT4	0.0245	0.003	0.01375	0.798733	0.843016
FXR1	0.1805	0.103	0.14175	0.0325479	0.0534493
FXR2	0.2545	0.082	0.16825	0.0279043	0.0469486
RAB5C	0.2415	0.153	0.19725	0.00786445	0.0160092
RAB7A	0.2285	0.216	0.22225	0.00323734	0.00773951
RAB13	0.4035	0.196	0.29975	0.00224203	0.0055942
HSD17B4	-0.4085	-0.521	-0.46475	5.52673e-05	0.000244891
HNRNPA3	1.3685	1.199	1.28375	7.78223e-08	3.07697e-06
CACNA1B	-0.2415	-0.291	-0.26625	0.00126726	0.00347087
PGD	0.2505	-0.026	0.11225	0.173073	0.22781
HNRNPM	0.9845	0.862	0.92325	4.96868e-07	6.37297e-06
KPNA1	0.5065	0.398	0.45225	6.4075e-05	0.000275603
GRIA	0.1405	0.05	0.09525	0.123073	0.166473
HNRNPF	0.4535	0.54	0.49675	2.84171e-05	0.000146064
CAPZA1	-0.1125	-0.117	-0.11475	0.0606173	0.0897905
CRIP2	-0.0865	-0.137	-0.11175	0.069924	0.101528
DAPK1	-0.0875	-0.064	-0.07575	0.18675	0.243938
ACLY	-0.0545	-0.1	-0.07725	0.18315	0.23954
IST1	1.0675	0.894	0.98075	5.71615e-07	6.83279e-06
RPL32	-0.5705	-0.338	-0.45425	0.000237886	0.000835158
SUB1	0.1255	0.506	0.31575	0.0090564	0.0179383
CACNB3	0.9495	0.93	0.93975	2.2546e-07	4.45718e-06
CACNA2D1	-0.0395	0.056	0.00825	0.88484	0.915106
ALDH18A1	-0.2595	-0.348	-0.30375	0.000708843	0.00212446
VCP	-0.1335	-0.135	-0.13425	0.0344206	0.0554792
MFAP1	0.9335	0.825	0.87925	6.15989e-07	7.19114e-06
HADHB	0.2705	0.171	0.22075	0.00471605	0.0103592
AFDN	0.0115	-0.014	-0.00125	0.981487	0.983401
NAP1L1	0.3015	0.083	0.19225	0.0224973	0.0391987
ADAR	1.1545	1.011	1.08275	1.97031e-07	4.13364e-06
VAMP2	0.2365	0.114	0.17525	0.0168237	0.0303416
HNRNPH2	0.5005	0.504	0.50225	1.87882e-05	0.00010384
GFRA1	-0.0965	-0.01	-0.05325	0.359244	0.431428
P2RX3	0.4255	0.41	0.41775	6.64299e-05	0.00028219
ATP5I	0.2185	-0.014	0.10225	0.177474	0.232708
ARPC4	-0.0745	0.083	0.00425	0.945509	0.956677
ELOF1	-0.1905	-0.297	-0.24375	0.00289444	0.0070509
TPI1	0.1095	-0.26	-0.07525	0.420385	0.494286
GABARAPL2	-0.2305	-0.144	-0.18725	0.0100373	0.0195422
MYL6	-0.2485	-0.074	-0.16125	0.0334844	0.0547249
RPS20	-0.3385	-0.323	-0.33075	0.00030556	0.00103669
GNG2	-0.3125	-0.106	-0.20925	0.014072	0.0260649
SNAP25	-0.0085	-0.009	-0.00875	0.870512	0.903013
PRPS1	-0.1355	-0.266	-0.20075	0.00942746	0.0186016
CDC42	0.1115	0.148	0.12975	0.0405597	0.0636571
DSTN	0.0505	-0.001	0.02475	0.65273	0.717654
RAB2A	0.1285	0.062	0.09525	0.115572	0.156739
RAB5B	0.1315	0.036	0.08375	0.169687	0.223639
RAB10	0.4895	0.362	0.42575	0.000113813	0.00044318
RAB14	0.3365	0.362	0.34925	0.000219648	0.000778615
ACTR3	-0.1255	-0.103	-0.11425	0.0621948	0.0917306
ACTR2	-0.1035	-0.029	-0.06625	0.256031	0.322945
CLTC	-0.4075	-0.42	-0.41375	7.05714e-05	0.000295842
2019-09-05	-0.0655	-0.059	-0.06225	0.267153	0.336118
ACTR1A	-0.1195	-0.136	-0.12775	0.0418219	0.0652396
RPS3A	-0.4235	-0.367	-0.39525	0.000109634	0.000431815
RPL26	-0.4505	-0.431	-0.44075	4.66259e-05	0.000214939
RPL15	0.3145	0.292	0.30325	0.000532903	0.0016753
RPL37A	-0.6155	-0.443	-0.52925	4.27461e-05	0.000198837
RHOA	0.3665	0.225	0.29575	0.00127288	0.00347087
HSPE1	-0.1685	-0.319	-0.24375	0.00408935	0.00932118
STXBP1	0.3075	0.196	0.25175	0.00250763	0.00615237
HNRNPK	1.3785	1.16	1.26925	1.58058e-07	3.65893e-06
HNRNPK	1.4495	1.227	1.33825	1.13573e-07	3.25097e-06
MACF1	-0.2705	-0.247	-0.25875	0.00138938	0.00371761
YWHAG	-0.0555	-0.047	-0.05125	0.354449	0.427668
RPS7	-0.6625	-0.549	-0.60575	9.05598e-06	5.78232e-05
PPP1CA	-0.0145	0.024	0.00475	0.930152	0.949549
PPP1CB	-0.0145	0.059	0.02225	0.690696	0.75136
PSMC5	0.1515	0.12	0.13575	0.0338526	0.0548039
RPS8	-0.0415	-0.149	-0.09525	0.129692	0.174352
RPS15A	-0.2885	-0.14	-0.21425	0.00783329	0.0159774
RPS16	-0.3835	-0.284	-0.33375	0.000428587	0.00137255
YWHAE	0.0235	-0.038	-0.00725	0.895223	0.923058
RPS14	-0.2055	-0.229	-0.21725	0.00371832	0.00860908
PCMT1	-0.4485	-0.254	-0.35125	0.000772113	0.00228741
RPS23	-0.4365	-0.313	-0.37475	0.000251359	0.000872963
RPS18	-0.6925	-0.524	-0.60825	1.57516e-05	9.00833e-05
RPS29	-0.7055	-0.514	-0.60975	2.03476e-05	0.000111262
RPS13	-0.4405	-0.349	-0.39475	0.000137578	0.000523816
RPS11	-0.6575	-0.462	-0.55975	3.83224e-05	0.000183234
SNRPE	0.7295	0.587	0.65825	6.788e-06	4.53121e-05
LSM3	0.8795	0.753	0.81625	1.25098e-06	1.21321e-05
LSM6	0.7535	0.679	0.71625	2.02394e-06	1.70542e-05
SNRPD3	1.4265	1.246	1.33625	6.66464e-08	3.07483e-06
RPL7A	0.0885	0.152	0.12025	0.0567135	0.0846175
NCAM1	1.0135	0.914	0.96375	2.93414e-07	5.0282e-06
RPS4X	-0.6245	-0.49	-0.55725	1.98444e-05	0.000109091
RHOB	0.2315	0.239	0.23525	0.00235273	0.00582797
RPL23A	-0.3115	-0.254	-0.28275	0.000916815	0.00264002
RPS6	-0.2395	-0.269	-0.25425	0.00155863	0.00407704
HIST1H4A	-0.2315	-0.14	-0.18575	0.0107138	0.0207026
RAB1A	0.4895	0.362	0.42575	0.000113813	0.00044318
RPL23	-0.4395	-0.397	-0.41825	7.07948e-05	0.000295842
RAP1A	0.0775	0.091	0.08425	0.146461	0.195281
RPS24	-0.4825	-0.391	-0.43675	7.04548e-05	0.000295842
RPS25	-0.8345	-0.712	-0.77325	1.76674e-06	1.56007e-05
SCN5A	-0.1655	-0.055	-0.11025	0.0878778	0.123245
RPS26	-0.5475	-0.491	-0.51925	1.73311e-05	9.68279e-05
RPS28	-0.2935	-0.446	-0.36975	0.000361758	0.00118814
GNB1	-0.0035	0.02	0.00825	0.878299	0.910173
GNB2	0.1775	0.19	0.18375	0.00869906	0.0173307
RPL30	0.1575	0.103	0.13025	0.0416556	0.0651707
RPL10A	0.1285	0.114	0.12125	0.0504104	0.0767732
RPL11	-0.6135	-0.58	-0.59675	5.97184e-06	4.12017e-05
RPL8	-0.2245	-0.244	-0.23425	0.00244018	0.00600122
PPIA	0.2665	0.163	0.21475	0.0055885	0.0119687
RPS27A	-0.1605	-0.308	-0.23425	0.00492313	0.010791
AGTPBP1	0.0615	0.174	0.11775	0.0724531	0.104463
GRB2	-0.4025	-0.407	-0.40475	8.12112e-05	0.000332854
TRA2B	0.6615	0.597	0.62925	4.74562e-06	3.43556e-05
RAC1	-0.2155	-0.094	-0.15475	0.028361	0.0474839
AP2B1	-0.1415	-0.048	-0.09475	0.12585	0.169783
GNAI1	-0.0935	0.032	-0.03075	0.606875	0.678117
YWHAZ	0.0285	-0.02	0.00425	0.93785	0.954564
PPP2R2A	-0.0005	-0.046	-0.02325	0.671059	0.733102
DYNLL1	0.4035	0.472	0.43775	5.93127e-05	0.000259461
RPL38	-0.5255	-0.41	-0.46775	5.43764e-05	0.000241987
ACTG1	-0.2615	-0.118	-0.18975	0.0135085	0.0252029
HECTD4	-0.3455	-0.269	-0.30725	0.000611967	0.00187792
PPP2CA	-0.0285	-0.013	-0.02075	0.700796	0.758201
YBX1	0.4625	0.381	0.42175	8.27298e-05	0.000335888
TPM4	-0.1065	0.044	-0.03125	0.614469	0.68437
ACTC1	-0.2305	-0.113	-0.17175	0.0178399	0.0318392
TUBA4A	0.1655	0.067	0.11625	0.071334	0.103138
TUBB4B	0.2325	0.133	0.18275	0.0120986	0.0231177
CSNK2A1	0.2705	0.189	0.22975	0.00341509	0.00810787
HIST1H3A	-0.3115	-0.02	-0.16575	0.0650753	0.0952955
HBB	1.6545	1.509	1.58175	1.28091e-08	1.88111e-06
GTF2I	-0.3265	-0.168	-0.24725	0.0040593	0.00927324
RPL36A	-0.6035	-0.332	-0.46775	0.000313268	0.00105714
PIP4K2B	-0.2855	-0.013	-0.14925	0.0810262	0.114731
CNTNAP1	0.2225	0.267	0.24475	0.002026	0.00511727
CCT2	0.0055	-0.088	-0.04125	0.475714	0.547018
PRKDC	-0.0465	-0.039	-0.04275	0.435646	0.50776
ADARB1	0.1265	0.091	0.10875	0.0741376	0.106439
ABAT	-0.0435	0.174	0.06525	0.359088	0.431428
BASP1	-0.2665	-0.192	-0.22925	0.00332683	0.00791662
DCD	-0.0335	-0.093	-0.06325	0.270552	0.338354
MRPS11	-0.1205	-0.111	-0.11575	0.0589755	0.0877378
LACTB	-0.2025	-0.194	-0.19825	0.00592041	0.0125748
ARHGDIA	0.1445	-0.012	0.06625	0.304318	0.373646
RPL24	-0.2125	-0.208	-0.21025	0.00434523	0.0097318
ARF1	0.1465	0.111	0.12875	0.041665	0.0651707
ERH	1.0775	1.043	1.06025	9.79971e-08	3.25097e-06
SRSF3	1.0645	1.19	1.12725	1.21222e-07	3.25097e-06
H3F3A	-0.4115	-0.333	-0.37225	0.000184177	0.000669023
TFAM	-0.0595	-0.153	-0.10625	0.0920808	0.128613
SLC25A3	0.2215	0.129	0.17525	0.0141403	0.0261443
GTF2B	-0.3695	-0.373	-0.37125	0.000143583	0.00054228
HNRNPU	1.3455	1.236	1.29075	3.86624e-08	2.49205e-06
SPTBN1	-0.3115	-0.151	-0.23125	0.00586837	0.01249
YES1	-0.0035	0.034	0.01525	0.778831	0.824551
SET	0.3415	0.035	0.18825	0.0462413	0.0711618
ANK2	-0.2485	-0.126	-0.18725	0.0124362	0.0236748
CAP1	-0.3045	0.022	-0.14125	0.124998	0.168854
EWSR1	-0.6375	-0.642	-0.63975	3.46836e-06	2.60254e-05
PLCB3	-0.1955	-0.034	-0.11475	0.0975833	0.135562
RPL6	0.1975	0.123	0.16025	0.0193683	0.0342107
AKAP12	0.0385	-0.07	-0.01575	0.785942	0.831223
SLC25A11	0.0625	-0.005	0.02875	0.606556	0.678117
DST	-0.2495	-0.147	-0.19825	0.00832144	0.0167079
KRT17	-0.3245	-0.475	-0.39975	0.000215535	0.000768842
SLC9A7	0.2635	0.481	0.37225	0.000697388	0.00210239
RPS15	-0.4995	-0.34	-0.41975	0.000172619	0.000631503
AKR1C1	-0.0405	-0.002	-0.02125	0.696458	0.755114
SSBP1	0.3645	0.298	0.33125	0.000361588	0.00118814
YWHAH	0.0825	0.059	0.07075	0.214124	0.276185
DNM1	-0.1555	-0.136	-0.14575	0.0250258	0.043093
EEF1A2	0.0915	0.047	0.06925	0.227065	0.289966
FMR1	0.1205	0.116	0.11825	0.0547498	0.081968
PRDX1	0.4435	0.105	0.27425	0.012411	0.0236706
RPL18	0.1485	0.144	0.14625	0.0244188	0.0421891
CKAP4	-0.1665	-0.211	-0.18875	0.00810341	0.016366
PDE4B	0.1305	0.102	0.11625	0.0591078	0.0878076
FARSA	-0.0675	-0.065	-0.06625	0.240087	0.304703
KHDRBS1	1.2945	1.138	1.21625	9.85527e-08	3.25097e-06
SOS1	-0.3685	-0.474	-0.42125	0.000100221	0.000396257
SRSF1	0.1955	0.34	0.26775	0.00231834	0.00575664
DHX9	0.8955	0.96	0.92775	2.97208e-07	5.0282e-06
CACNB2	1.0375	0.88	0.95875	5.55745e-07	6.80126e-06
GOLGA3	-0.4885	-0.716	-0.60225	3.4535e-05	0.000168256
DMTN	-0.4645	-0.207	-0.33575	0.00198505	0.00502618
CAMSAP2	0.1465	0.127	0.13675	0.0323607	0.0532269
SCRN1	0.0165	-0.031	-0.00725	0.89416	0.923058
KIF5A	0.5225	0.497	0.50975	1.74861e-05	9.71661e-05
SUGP2	1.1655	1.049	1.10725	1.26012e-07	3.25097e-06
CNTN1	-0.1035	-0.019	-0.06125	0.295117	0.364202
CHD3	0.0355	-0.021	0.00725	0.894816	0.923058
SF3A3	0.7135	0.747	0.73025	1.43081e-06	1.33716e-05
ILF2	1.0305	0.903	0.96675	3.75505e-07	5.51708e-06
ILF3	1.2165	1.053	1.13475	1.76986e-07	3.82319e-06
ECH1	-0.1725	-0.379	-0.27575	0.00352379	0.00832749
FLII	-0.1665	-0.111	-0.13875	0.0328421	0.0538465
TRAF3	-0.8275	-0.635	-0.73125	5.82281e-06	4.08898e-05
IK	1.2935	1.006	1.14975	8.09355e-07	9.12655e-06
TARDBP	0.4465	0.458	0.45225	3.87114e-05	0.000184237
KIF2A	-0.1625	-0.229	-0.19575	0.00732713	0.0150948
HNRNPA0	1.5455	1.455	1.50025	1.0905e-08	1.88111e-06
PSMD2	0.3465	0.277	0.31175	0.000537152	0.0016784
PRKG2	-0.0475	0.102	0.02725	0.659307	0.723338
SRSF9	0.6245	0.899	0.76175	1.25059e-05	7.38852e-05
PABPC4	0.7665	0.682	0.72425	2.01001e-06	1.70542e-05
PTPRS	0.3435	0.326	0.33475	0.000283877	0.000966311
AP3B2	-0.2065	-0.288	-0.24725	0.00227362	0.00565928
PPIG	0.0135	0.037	0.02525	0.641635	0.708994
TCOF1	-0.2215	-0.091	-0.15625	0.0287342	0.0480304
SF3B2	0.8445	0.634	0.73925	6.76045e-06	4.53121e-05
DDX39A	0.2545	0.184	0.21925	0.00414788	0.00941285
LSAMP	0.0335	0.057	0.04525	0.411998	0.485705
PICALM	-0.1335	-0.219	-0.17625	0.01329	0.024869
TUBB3	0.1825	0.118	0.15025	0.0245133	0.0422813
PRPF4B	-0.0475	-0.049	-0.04825	0.3815	0.455186
CAMK2B	-0.2295	-0.167	-0.19825	0.00675677	0.0140892
CAMK2G	-0.2045	-0.047	-0.12575	0.0727407	0.10473
CAMK2D	-0.2045	-0.164	-0.18425	0.00902229	0.0179052
DCTN2	-0.1725	-0.142	-0.15725	0.0183978	0.0327214
SNW1	0.8755	0.732	0.80375	1.67364e-06	1.49609e-05
TRA2A	0.9085	1.008	0.95825	3.0578e-07	5.07002e-06
ACOT7	0.2125	0.08	0.14625	0.03764	0.059529
ALCAM	0.1655	-0.323	-0.07875	0.486981	0.556859
THOC5	0.1385	0.138	0.13825	0.0306769	0.0510289
SPTAN1	-0.3615	-0.14	-0.25075	0.006697	0.0140214
DDX39B	0.2755	0.327	0.30125	0.000607322	0.00186924
TUBB2A	0.2515	0.138	0.19475	0.00972987	0.0190158
CACNA1C	1.0885	0.952	1.02025	2.80231e-07	5.0282e-06
CKAP5	0.0205	0.057	0.03875	0.481845	0.552831
COTL1	0.3595	0.164	0.26175	0.00419625	0.00948076
HNRNPD	1.5775	1.485	1.53125	9.54861e-09	1.88111e-06
SAFB2	0.8305	0.949	0.88975	6.22579e-07	7.19114e-06
MYO1C	-0.1885	-0.085	-0.13675	0.0417144	0.0651707
CRMP1	-0.0275	-0.125	-0.07625	0.207279	0.268366
DPYSL3	0.0565	-0.088	-0.01575	0.796403	0.841421
DCTN1	-0.1535	-0.118	-0.13575	0.0340939	0.0551078
DYNC1H1	-0.0245	-0.024	-0.02425	0.65348	0.717711
EIF4A2	0.3295	0.209	0.26925	0.00183637	0.00469599
MAP7	-0.4085	-0.355	-0.38175	0.000135805	0.000518987
CTTN	-0.0685	-0.074	-0.07125	0.209763	0.270899
FLOT2	0.0795	0.17	0.12475	0.0547782	0.081968
RCN2	-0.1435	-0.128	-0.13575	0.0331778	0.0543102
GNA13	0.2115	0.092	0.15175	0.0303359	0.0506256
ARVCF	-0.0975	0.093	-0.00225	0.972704	0.976503
RBM39	-0.2975	-0.221	-0.25925	0.00168577	0.0043762
ITPR3	0.5905	0.322	0.45625	0.000353995	0.00117389
ELAVL3	1.0425	0.881	0.96175	5.69555e-07	6.83279e-06
MVP	0.4675	0.482	0.47475	2.79131e-05	0.000144194
KPNB1	-0.1815	0.082	-0.04975	0.514364	0.583628
EFTUD2	0.6845	0.759	0.72175	1.91682e-06	1.65588e-05
PAFAH1B3	0.4315	0.235	0.33325	0.00108198	0.00303073
PLCB4	-0.4485	-0.62	-0.53425	3.96501e-05	0.000187835
PLEC	-0.0735	0.003	-0.03525	0.533039	0.60415
PCM1	-0.7245	-0.535	-0.62975	1.5898e-05	9.02933e-05
AP3B1	-0.1015	-0.18	-0.14075	0.0335909	0.054725
NONO	0.7005	0.539	0.61975	1.27651e-05	7.49861e-05
RAB35	0.0425	0.362	0.20225	0.0387778	0.0612344
RNPS1	0.2365	0.224	0.23025	0.00266347	0.00651917
RCN1	-0.0695	0.017	-0.02625	0.643834	0.710151
PCBP1	0.2115	0.343	0.27725	0.00169893	0.00439925
PCBP2	0.4705	0.482	0.47625	2.72169e-05	0.000141308
ELOC	0.0115	0.039	0.02525	0.642095	0.708994
SF3B3	0.5785	0.54	0.55925	9.56513e-06	6.03249e-05
SAFB	1.4175	1.148	1.28275	2.89552e-07	5.0282e-06
SF3B4	0.5485	0.463	0.50575	2.49464e-05	0.00013219
PSMD12	-0.0215	0.011	-0.00525	0.922602	0.945598
SF3A2	1.0485	0.821	0.93475	1.60292e-06	1.45823e-05
PPP1R7	0.3895	0.178	0.28375	0.003167	0.00764244
SF3A1	0.3705	0.318	0.34425	0.000264047	0.000910872
MAPRE2	0.2675	0.082	0.17475	0.0261885	0.0447205
TGFBI	0.0425	0	0.02125	0.697085	0.755114
ELAVL1	1.0555	0.99	1.02275	1.47826e-07	3.61821e-06
ZFHX3	0.0535	0.067	0.06025	0.281984	0.35052
2019-09-07	-0.0235	-0.132	-0.07775	0.204933	0.265663
CCDC6	0.5025	0.415	0.45875	4.91498e-05	0.000223566
INA	-0.0795	-0.007	-0.04325	0.445795	0.518413
MAPK8IP3	0.0995	0.003	0.05125	0.381683	0.455186
IGF2BP3	1.0635	1.034	1.04875	1.04393e-07	3.25097e-06
NTRK2	0.4445	0.24	0.34225	0.00100509	0.00283078
SRSF7	1.4535	1.548	1.50075	1.12493e-08	1.88111e-06
DBN1	-0.1715	-0.103	-0.13725	0.035692	0.0570629
DBN1	-0.1635	-0.101	-0.13225	0.0402801	0.0634119
FSCN1	-0.0235	-0.085	-0.05425	0.340038	0.412216
RTN1	0.0185	0.078	0.04825	0.392284	0.465667
HNRNPUL2	1.0295	1.041	1.03525	1.10526e-07	3.25097e-06
TSR1	-0.4655	-0.294	-0.37975	0.000372392	0.00121145
TRIM71	0.1985	0.409	0.30375	0.00214479	0.00537768
SMU1	1.0435	0.919	0.98125	3.27023e-07	5.09363e-06
DNM1L	-0.1085	-0.086	-0.09725	0.101673	0.14005
SLC4A8	0.0865	-0.028	0.02925	0.618993	0.687412
NME1-NME2	0.0215	-0.017	0.00225	0.966874	0.9716
MAP7D1	-0.1435	-0.141	-0.14225	0.0273592	0.0464158
HSDL1	-0.0425	-0.106	-0.07425	0.203981	0.264886
RABL6	-0.3235	-0.253	-0.28825	0.000871882	0.00253908
TBC1D10B	-0.2375	-0.294	-0.26575	0.00131919	0.00355939
FILIP1L	-0.1095	0	-0.05475	0.359141	0.431428
HSD17B12	0.2655	0.083	0.17425	0.0259374	0.0443655
ACTBL2	-0.2675	-0.094	-0.18075	0.0208432	0.0366271
ZNF326	1.2745	1.009	1.14175	6.34429e-07	7.24659e-06
ZNF593	-0.3995	-0.36	-0.37975	0.000132717	0.000509079
PDZD11	0.0125	0.031	0.02175	0.687482	0.748656
PABPC1L2A	0.9565	0.793	0.87475	1.15029e-06	1.15931e-05
RHOC	-0.0035	-0.036	-0.01975	0.715946	0.772454
RRP12	-0.1145	-0.23	-0.17225	0.0174018	0.0311115
GNAS	-0.0695	-0.023	-0.04625	0.407135	0.481075
ATAT1	-0.2435	-0.165	-0.20425	0.00625413	0.0132017
HP1BP3	-0.3135	-0.081	-0.19725	0.0224972	0.0391987
CEP170	0.0895	0.12	0.10475	0.0826222	0.11651
ARHGAP21	-0.2345	-0.129	-0.18175	0.0128516	0.0242412
ATAD3B	-0.3945	-0.59	-0.49225	9.08215e-05	0.000361878
BIN1	-0.1905	-0.28	-0.23525	0.0031456	0.00760866
SOGA3	-0.3975	-0.22	-0.30875	0.00139591	0.00371761
EEF1A1P5	-0.0375	0.014	-0.01175	0.829902	0.869662
MAP1S	-0.7305	-0.141	-0.43575	0.00941082	0.0186016
KCTD16	-0.2195	-0.113	-0.16625	0.0193024	0.0341529
SPECC1L	-0.1465	-0.074	-0.11025	0.0771566	0.109857
ZNF787	-0.1815	0.105	-0.03825	0.628632	0.695622
RPL7L1	-0.1965	-0.183	-0.18975	0.00742425	0.0152643
ABLIM2	-0.1715	0.011	-0.08025	0.239296	0.304074
PPP1R18	-0.1985	-0.203	-0.20075	0.00553914	0.0118878
MRPL14	-0.2415	-0.387	-0.31425	0.000920616	0.00264185
PES1	-0.1165	-0.235	-0.17575	0.0162031	0.0294096
EDC4	-0.2185	-0.173	-0.19575	0.00677264	0.0140937
PRPF8	0.7535	0.736	0.74475	1.19476e-06	1.18098e-05
PPIP5K1	-0.2765	0.171	-0.05275	0.616	0.685334
LARP1	0.5625	0.58	0.57125	7.79663e-06	5.10506e-05
BRWD3	-0.5505	-0.746	-0.64825	1.40003e-05	8.1264e-05
MPRIP	-0.1675	-0.045	-0.10625	0.102396	0.140726
KIAA1211	-0.3155	-0.186	-0.25075	0.00294604	0.00715963
KCTD8	-0.1705	-0.138	-0.15425	0.0200816	0.035349
TUBA1A	0.2125	0.086	0.14925	0.0336673	0.054753
CEP68	-0.0005	0.138	0.06875	0.275226	0.343099
SDCBP	-0.3095	-0.041	-0.17525	0.0464092	0.0712718
MARK2	-0.1415	-0.066	-0.10375	0.0933243	0.129996
RUFY3	-0.1625	-0.124	-0.14325	0.0277089	0.0467731
TRMT10C	-0.0585	-0.142	-0.10025	0.105199	0.143809
DHX30	0.6135	0.582	0.59775	5.86538e-06	4.08898e-05
RAB11FIP2	0.0825	-0.071	0.00575	0.925859	0.947048
CHMP1B	0.6805	0.553	0.61675	9.14946e-06	5.80595e-05
PHF5A	1.0705	1.024	1.04725	1.12413e-07	3.25097e-06
CLASP1	-0.1645	-0.115	-0.13975	0.0314044	0.0519866
TRIM46	-0.0355	-0.02	-0.02775	0.608819	0.67955
CENPV	-0.2605	-0.19	-0.22525	0.00358709	0.00839903
DDX3X	0.1615	0.257	0.20925	0.00607628	0.0128792
CAND1	0.0895	0.028	0.05875	0.304083	0.373646
LONP2	-0.4155	-0.401	-0.40825	7.73588e-05	0.000320665
MICU3	-0.1335	-0.238	-0.18575	0.0115368	0.022168
MCF2L2	-0.2935	-0.202	-0.24775	0.00238968	0.00590526
MIB1	-0.4005	-0.319	-0.35975	0.000234174	0.000827255
MED12L	0.2145	0.221	0.21775	0.00360309	0.00839903
ERC1	-0.3305	-0.261	-0.29575	0.000742196	0.00220514
RBM45	-0.0865	-0.087	-0.08675	0.13603	0.182319
PLD3	0.2025	0.221	0.21175	0.00423375	0.00952363
DNAH10	-0.5885	-0.661	-0.62475	5.24826e-06	3.77288e-05
KPNA4	0.0845	0.047	0.06575	0.247452	0.312643
DCUN1D3	0.0545	-0.145	-0.04525	0.505066	0.574556
PHF6	-0.2305	-0.379	-0.30475	0.00113722	0.00314264
CHERP	0.4995	0.429	0.46425	4.03824e-05	0.000190427
CCDC65	-0.3405	-0.233	-0.28675	0.00114927	0.00316741
FTSJ3	-0.1905	-0.156	-0.17325	0.0119423	0.0228616
SRRM1	-0.0905	-0.194	-0.14225	0.0359609	0.0573145
TMEFF1	-0.0925	0.148	0.02775	0.70141	0.758201
CACNA2D3	-0.7095	-0.372	-0.54075	0.000270095	0.000925526
RBFA	-0.3525	-0.204	-0.27825	0.00193136	0.00491446
GPC2	0.1725	0.133	0.15275	0.0212535	0.0372491
C2CD2L	-0.0025	-0.158	-0.08025	0.220241	0.282011
LRRC47	0.0235	-0.178	-0.07725	0.270307	0.338354
KRT78	-0.0155	0.274	0.12925	0.131681	0.17672
PLCD3	-0.1365	-0.21	-0.17325	0.0136007	0.0253289
SFRP1	-0.2325	-0.192	-0.21225	0.00438328	0.00978197
AFAP1	-0.3095	-0.237	-0.27325	0.00121262	0.00333308
DCLK2	-0.3135	-0.294	-0.30375	0.000524662	0.00165446
CELF5	0.8085	0.622	0.71525	6.31634e-06	4.30013e-05
SYT2	-0.1045	-0.078	-0.09125	0.121159	0.164099
FAM98A	1.0805	0.919	0.99975	4.31058e-07	5.7549e-06
CAMKV	-0.1105	-0.158	-0.13425	0.0365185	0.0580232
DPYSL4	0.0455	-0.101	-0.02775	0.652033	0.717654
CCNY	-0.0365	-0.038	-0.03725	0.494596	0.563685
NAV1	-0.1505	0.001	-0.07475	0.24756	0.312643
SYNE1	-0.2085	-0.175	-0.19175	0.00727593	0.0150194
CMAS	-0.2155	-0.275	-0.24525	0.00212477	0.00535358
THOC2	0.6335	0.728	0.68075	3.37483e-06	2.55098e-05
GDAP1	0.1865	-0.02	0.08325	0.241743	0.306049
STT3B	-0.2415	-0.352	-0.29675	0.000958931	0.00272315
MIPOL1	-0.5805	-0.661	-0.62075	5.80177e-06	4.08898e-05
DLG5	0.0125	0.086	0.04925	0.388527	0.462276
DNAH5	-0.1725	-0.199	-0.18575	0.00840199	0.0168367
DHX29	-0.3295	-0.268	-0.29875	0.000669277	0.00203435
GAPDHS	0.1035	-0.06	0.02175	0.730146	0.781864
PPP4R1	1.4935	1.164	1.32875	4.99373e-07	6.37297e-06
UBASH3B	0.8855	0.974	0.92975	3.46698e-07	5.24125e-06
FBXO41	-0.2805	-0.279	-0.27975	0.000854252	0.00250191
PDCD6IP	0.1905	0.239	0.21475	0.00422512	0.00952363
PRPF31	-0.3165	-0.241	-0.27875	0.00109603	0.00306173
SREK1	-0.2695	-0.292	-0.28075	0.000853814	0.00250191
SYNE2	-0.5695	-0.125	-0.34725	0.00968746	0.018969
CTNNBL1	1.2545	1.135	1.19475	7.47771e-08	3.07483e-06
RAPGEF4	-0.6945	-0.716	-0.70525	1.77557e-06	1.56007e-05
DDX1	0.4215	0.328	0.37475	0.000195894	0.000706595
AP3D1	-0.2855	-0.271	-0.27825	0.000890079	0.00258475
H1FX	-0.2685	-0.233	-0.25075	0.00171496	0.00442959
AP3S1	-0.1715	-0.16	-0.16575	0.0141775	0.026166
SLC9A6	0.8015	0.762	0.78175	8.98214e-07	9.82302e-06
HSPH1	0.2465	0.196	0.22125	0.00362545	0.00843205
MYO18A	-0.1755	-0.08	-0.12775	0.051462	0.0781431
ARPC1A	-0.1845	-0.156	-0.17025	0.0128028	0.0241935
TAF15	0.4895	0.437	0.46325	3.71185e-05	0.000178307
CORO2A	-0.2635	-0.151	-0.20725	0.00711003	0.0147065
DDX17	0.8355	0.755	0.79525	1.00149e-06	1.05054e-05
BCL2L2	1.4805	1.243	1.36175	1.22277e-07	3.25097e-06
ABLIM1	-0.2535	-0.143	-0.19825	0.00875029	0.017399
STMN2	0.0965	0.068	0.08225	0.156512	0.207605
ATP6V0A1	0.4115	0.446	0.42875	5.8299e-05	0.000256117
MAGOHB	0.4615	0.673	0.56725	4.25306e-05	0.000198734
LRRC59	-0.0345	0.055	0.01025	0.856278	0.890946
ARL8A	0.3645	0.304	0.33425	0.000330927	0.00110452
EFHD2	-0.3765	-0.271	-0.32375	0.00054246	0.00168484
CCDC124	-0.0015	-0.132	-0.06675	0.283012	0.351373
AP2M1	0.2875	0.383	0.33525	0.000404414	0.00129918
REPS1	-0.1735	-0.173	-0.17325	0.0114904	0.0221201
MSI2	0.9715	0.937	0.95425	2.10116e-07	4.2409e-06
PRMT5	-0.0755	0.04	-0.01775	0.761851	0.808238
SNRNP40	0.4775	0.513	0.49525	2.19509e-05	0.000118147
RAB3C	0.0025	0.018	0.01025	0.848863	0.88592
RBMXL1	1.2645	1.141	1.20275	7.41938e-08	3.07483e-06
TMA16	-0.4655	-0.427	-0.44625	4.51204e-05	0.000208936
CYFIP2	0.0105	-0.016	-0.00275	0.959304	0.967338
DYNLL2	0.4415	0.43	0.43575	4.97798e-05	0.000224727
ZC2HC1A	-0.0725	-0.068	-0.07025	0.21553	0.277455
PGAM5	0.0995	0.093	0.09625	0.103712	0.142205
RBM17	0.4545	0.383	0.41875	8.12709e-05	0.000332854
THOC3	1.1205	0.943	1.03175	4.16964e-07	5.7549e-06
TNFRSF10B	-0.5205	-0.627	-0.57375	1.23968e-05	7.36645e-05
CELF6	0.2575	0.443	0.35025	0.000713612	0.00213254
MAP6	-0.0175	-0.028	-0.02275	0.673602	0.735099
BTF3L4	-0.3655	-0.295	-0.33025	0.000376925	0.00122233
ZFR	0.6675	0.717	0.69225	2.23095e-06	1.83474e-05
YTHDC1	0.7105	0.558	0.63425	9.81989e-06	6.1554e-05
GDAP1L1	-0.4105	-0.389	-0.39975	9.00171e-05	0.000360068
DOCK7	-0.3195	-0.181	-0.25025	0.00320598	0.00770036
AGAP3	-0.1795	-0.154	-0.16675	0.0140197	0.0260149
RBM14	0.7295	0.625	0.67725	3.81308e-06	2.84047e-05
FMNL2	-0.2305	-0.294	-0.26225	0.00147257	0.00386929
NRP1	0.7025	0.534	0.61825	1.4071e-05	8.1264e-05
FYTTD1	0.8805	0.762	0.82125	1.10512e-06	1.12481e-05
VPS35	-0.0615	0.077	0.00775	0.897864	0.924853
STRBP	1.2165	0.932	1.07425	1.26409e-06	1.21447e-05
CDK5RAP2	0.2265	0.327	0.27675	0.00134527	0.00362024
CRBN	-0.3545	-0.425	-0.38975	0.000129821	0.000499835
CDC5L	0.2805	0.101	0.19075	0.0172342	0.0309733
PARK7	0.2235	-0.075	0.07425	0.368527	0.441545
VAT1	0.3475	0.193	0.27025	0.00240506	0.00592902
NUP88	0.7095	0.88	0.79475	2.47443e-06	2.01882e-05
PHB2	-0.3415	-0.173	-0.25725	0.00358427	0.00839903
AIM2	0.0385	0.068	0.05325	0.339603	0.412174
HSD17B10	0.1975	0.047	0.12225	0.0767048	0.109517
HNRNPAB	1.6265	1.437	1.53175	2.76533e-08	2.49205e-06
NAP1L4	0.0715	0.121	0.09625	0.108499	0.14773
CCT7	-0.0155	-0.102	-0.05875	0.314788	0.385241
AKAP9	0.7005	0.641	0.67075	2.9375e-06	2.25354e-05
AKAP9	0.7005	0.641	0.67075	2.9375e-06	2.25354e-05
DPYSL5	-0.1285	-0.02	-0.07425	0.22387	0.286242
NIPSNAP1	0.2185	0.068	0.14325	0.0450319	0.069718
ARPC5L	0.0525	0.028	0.04025	0.4635	0.535368
DDX50	0.6425	0.578	0.61025	5.88686e-06	4.08898e-05
LIN7A	0.0505	-0.06	-0.00475	0.934734	0.953281
WDR77	0.2985	0.073	0.18575	0.0273619	0.0464158
NUDT16L1	0.5765	0.471	0.52375	2.30583e-05	0.000122818
SYT11	0.6775	0.607	0.64225	4.26485e-06	3.10941e-05
TUBB6	0.2125	0.163	0.18775	0.00844996	0.0168999
HNRNPUL1	0.7085	0.788	0.74825	1.53591e-06	1.42245e-05
TUBB2B	0.2625	0.136	0.19925	0.00950556	0.0187198
TMED9	-0.1505	-0.042	-0.09625	0.126718	0.170729
GNL3	-0.1715	-0.181	-0.17625	0.0106216	0.0205631
ACAT2	0.0225	-0.043	-0.01025	0.852868	0.888296
SFXN3	0.2315	-0.019	0.10625	0.175551	0.230481
CASK	-0.3005	0.008	-0.14625	0.104331	0.142813
SSBP3	0.6265	0.573	0.59975	6.2605e-06	4.29053e-05
SORBS1	-0.0975	-0.131	-0.11425	0.0630694	0.0928874
SRRT	0.4075	0.422	0.41475	6.96152e-05	0.000294504
TEX15	0.1365	-0.088	0.02425	0.729772	0.781864
CADM1	-0.1095	-0.109	-0.10925	0.0711022	0.102948
POTEKP	-0.1685	-0.104	-0.13625	0.0362205	0.0576388
GTPBP4	-0.1795	-0.257	-0.21825	0.00440398	0.00979933
OSBPL6	-0.3485	-0.22	-0.28425	0.00143317	0.0037874
WDR11	0.6595	0.667	0.66325	2.69177e-06	2.14369e-05
UPF3B	0.1795	0.066	0.12275	0.0636365	0.0935885
MYL12B	-0.1905	-0.137	-0.16375	0.016291	0.0294844
CRNKL1	0.3715	0.356	0.36375	0.000165731	0.000608468
DPY30	0.0355	-0.183	-0.07375	0.304587	0.373646
TRIM2	-0.1145	-0.083	-0.09875	0.0983058	0.136381
SRCIN1	-0.0345	-0.008	-0.02125	0.694935	0.754375
MAP1LC3B	0.1485	-0.034	0.05725	0.38999	0.46348
MTFR1L	-0.2005	-0.066	-0.13325	0.053328	0.080148
KLC2	0.4535	0.483	0.46825	3.16337e-05	0.000157861
NAPB	0.0445	0.047	0.04575	0.405409	0.479586
SYT4	-0.2795	-0.106	-0.19275	0.0157122	0.0286894
MRPL46	0.0085	-0.096	-0.04375	0.456159	0.529268
MARK1	-0.1625	-0.086	-0.12425	0.0527782	0.0796711
PPP1R12A	-0.2025	-0.106	-0.15425	0.0251743	0.0432762
PNN	1.0125	0.832	0.92225	9.68006e-07	1.04406e-05
EPB41L4B	-0.3375	-0.384	-0.36075	0.000190422	0.000689273
KCTD10	-0.3365	-0.322	-0.32925	0.000314095	0.00105714
SMOC2	-0.3925	-0.38	-0.38625	0.000111422	0.000437182
CHMP4B	0.6935	0.61	0.65175	4.2093e-06	3.09083e-05
FN3K	0.0065	-0.027	-0.01025	0.849763	0.88596
MAP1LC3A	0.0945	-0.21	-0.05775	0.484076	0.554771
TUBB1	0.2735	0.057	0.16525	0.040474	0.0636197
EPB41L1	0.1125	0.029	0.07075	0.231769	0.295239
GLIPR2	-0.1505	0.023	-0.06375	0.334395	0.406814
HNRNPDL	0.9845	0.981	0.98275	1.60167e-07	3.65893e-06
METTL17	-0.1755	-0.277	-0.22625	0.00419292	0.00948076
SCAF1	-0.2095	-0.138	-0.17375	0.0133054	0.024869
SFXN1	-0.0645	-0.104	-0.08425	0.14977	0.199435
PLEKHA5	0.0525	0.025	0.03875	0.480177	0.551533
GRPEL1	0.1425	0.185	0.16375	0.0157804	0.0287629
PIDD1	-0.2095	-0.112	-0.16075	0.0212697	0.0372491
NCOA5	0.6715	0.559	0.61525	8.04849e-06	5.20368e-05
TANC2	0.0435	0.012	0.02775	0.610634	0.680837
VAT1L	0.0535	0.062	0.05775	0.300541	0.370451
PCDH18	0.1455	0.292	0.21875	0.00694785	0.0144291
SPTBN2	-0.1465	-0.095	-0.12075	0.0541876	0.0813209
PLXNA4	0.2955	0.248	0.27175	0.00111436	0.0030961
EPB41L5	-0.3195	-0.187	-0.25325	0.0028576	0.0069777
CHMP1A	0.7895	0.547	0.66825	2.04887e-05	0.000111441
RAB18	-0.0715	-0.095	-0.08325	0.151555	0.201291
VTA1	0.8295	0.681	0.75525	2.7526e-06	2.14369e-05
RTN4	0.0555	0.035	0.04525	0.411593	0.485705
ITM2C	0.9655	0.971	0.96825	1.78515e-07	3.82319e-06
SPTBN5	-0.4635	-0.512	-0.48775	2.56397e-05	0.000135167
FAM207A	-0.1105	-0.09	-0.10025	0.0931019	0.129863
ZCCHC3	0.2995	0.362	0.33075	0.000357341	0.00118118
SEC16A	-0.5085	-0.39	-0.44925	7.32522e-05	0.000304872
STAU2	0.7865	0.596	0.69125	8.42327e-06	5.41195e-05
2019-09-11	-0.0235	-0.098	-0.06075	0.29425	0.363569
ATAD3A	-0.3465	-0.33	-0.33825	0.000265244	0.000911943
DDX18	-0.3145	-0.434	-0.37425	0.000244588	0.000855227
RBM22	0.4815	0.341	0.41125	0.000162114	0.000599471
ARGLU1	-0.4455	-0.518	-0.48175	3.1799e-05	0.000157919
PAK1IP1	-0.3595	-0.393	-0.37625	0.00013829	0.000524584
MRPL16	-0.1445	-0.018	-0.08125	0.19713	0.256519
CWC25	0.8945	1.145	1.01975	1.16688e-06	1.16462e-05
DDX56	-0.2265	-0.345	-0.28575	0.00127916	0.00347876
U2SURP	0.8035	0.583	0.69325	1.20136e-05	7.18022e-05
BCLAF1	0.7805	0.681	0.73075	2.13038e-06	1.76616e-05
TMOD3	-0.1955	-0.028	-0.11175	0.108005	0.147253
IGF2BP1	1.1685	1.144	1.15625	5.07035e-08	2.89573e-06
ARHGEF12	1.1925	1.089	1.14075	8.976e-08	3.25097e-06
TMOD2	-0.2155	-0.136	-0.17575	0.0130805	0.0245827
CHMP5	0.1905	0.184	0.18725	0.00789395	0.0160375
MRPL15	-0.2395	-0.254	-0.24675	0.00180475	0.00462664
THYN1	-0.0495	0.025	-0.01225	0.826079	0.867425
RAI14	-0.1865	-0.109	-0.14775	0.0275861	0.0466424
NTM	-0.0405	0.064	0.01175	0.838445	0.876828
SYNM	-0.0295	-0.017	-0.02325	0.667042	0.729489
CAMSAP3	-0.2105	-0.025	-0.11775	0.101768	0.14005
PAK5	-0.1465	0.009	-0.06875	0.287039	0.355513
SIPA1L2	-0.0205	-0.003	-0.01175	0.82722	0.867736
MYEF2	0.6535	0.718	0.68575	2.58521e-06	2.07624e-05
RBM27	-0.1565	-0.206	-0.18125	0.0100327	0.0195422
ANKFY1	-0.1895	-0.22	-0.20475	0.00516454	0.0111772
SUCLA2	0.4145	0.141	0.27775	0.00649786	0.0136323
ATXN10	-0.2295	-0.26	-0.24475	0.00194522	0.00493751
XPR1	0.5275	0.594	0.56075	1.07605e-05	6.58443e-05
CLIP2	0.0065	0.004	0.00525	0.922043	0.945598
DCLK1	-0.1565	-0.17	-0.16325	0.0152171	0.0278349
ADD3	-0.1145	-0.23	-0.17225	0.0174018	0.0311115
SEC63	-0.1725	-0.043	-0.10775	0.10126	0.139725
NOL12	-0.5605	-0.357	-0.45875	0.000158596	0.000588582
2019-09-03	0.0015	-0.159	-0.07875	0.231546	0.295239
LIMA1	-0.1655	-0.174	-0.16975	0.0126747	0.0240095
PUF60	-0.3345	-0.281	-0.30775	0.000537003	0.0016784
ATP6V1H	0.0515	-0.095	-0.02175	0.723017	0.777471
TAGLN3	-0.0505	-0.071	-0.06075	0.279051	0.347294
PLXNA1	0.3105	0.332	0.32125	0.000371016	0.00121081
SLC25A13	0.2685	0.364	0.31625	0.000581358	0.00180011
ERC2	-0.3325	-0.428	-0.38025	0.000180966	0.00065969
DDX41	-0.2075	-0.039	-0.12325	0.0818705	0.115767
STOML2	-0.3385	-0.173	-0.25575	0.00360056	0.00839903
PTBP2	0.9185	0.927	0.92275	2.53309e-07	4.82225e-06
PTBP2	0.9185	0.927	0.92275	2.53309e-07	4.82225e-06
TNIK	-0.1345	-0.106	-0.12025	0.0526499	0.0795943
RALY	1.7645	1.654	1.70925	5.02384e-09	1.7215e-06
ACIN1	0.9305	0.728	0.82925	2.7185e-06	2.14369e-05
MYH2	-0.2095	-0.092	-0.15075	0.0308048	0.0511588
KIDINS220	0.5405	0.404	0.47225	6.23958e-05	0.000269508
KIDINS220	0.5805	0.456	0.51825	2.95311e-05	0.000149546
ARPC2	-0.2475	-0.072	-0.15975	0.0349493	0.0560497
VANGL2	0.0025	0.104	0.05325	0.367123	0.440376
CORO1C	-0.1415	-0.118	-0.12975	0.0397596	0.0626884
PRPF19	0.6015	0.525	0.56325	1.11266e-05	6.76812e-05
VPS4A	0.7535	0.57	0.66175	1.04836e-05	6.4534e-05
PCDHA4	0.6005	0.509	0.55475	1.38086e-05	8.06549e-05
G3BP2	0.3315	0.305	0.31825	0.000397681	0.00128558
MAPRE3	0.3155	0.135	0.22525	0.00794842	0.0160916
THSD7A	-0.0275	-0.151	-0.08925	0.159651	0.211496
CORO2B	-0.1525	-0.073	-0.11275	0.0734964	0.10567
DNM3	-0.0505	-0.159	-0.10475	0.10106	0.139636
ARPC3	0.1225	-0.102	0.01025	0.883511	0.914652
SRRM2	-0.0945	-0.112	-0.10325	0.0851753	0.119618
CTNND2	-0.0825	-0.111	-0.09675	0.103749	0.142205
GAB2	-0.1495	-0.032	-0.09075	0.150682	0.20039
C14orf166	0.4715	0.472	0.47175	2.88605e-05	0.000147605
RUVBL2	0.6875	0.764	0.72575	1.86856e-06	1.62787e-05
RUVBL1	0.8265	0.879	0.85275	5.1007e-07	6.39453e-06
VDAC3	0.0885	0.028	0.05825	0.30756	0.376843
CFL2	0.1295	0.024	0.07675	0.208628	0.269773
AKAP2	-0.1975	-0.172	-0.18475	0.00861314	0.0171928
EPB41L3	-0.1415	-0.148	-0.14475	0.0255006	0.043764

### Sheet: CACNA1C_wk7
gene	rep1	rep2	logFC	pvalue	FDR
PCDHGA6	1.3305	1.7245	1.5275	1.26129e-06	0.000513264
ITM2C	1.2925	1.8415	1.567	1.87747e-06	0.000513264
APP	1.2705	1.5335	1.402	1.91405e-06	0.000513264
GFRA1	1.2435	1.5625	1.403	2.24133e-06	0.000513264
ACAT1	1.2225	0.3165	0.7695	0.00333427	0.0167813
SLC43A2	1.2125	1.7875	1.5	3.23596e-06	0.000592828
THBS1	1.1105	1.2485	1.1795	7.78694e-06	0.000915984
PCDHGC4	1.0845	1.2515	1.168	8.9439e-06	0.000915984
NGFR	1.0825	1.3735	1.228	7.41917e-06	0.000915984
EPHA6	1.0535	1.3795	1.2165	8.99984e-06	0.000915984
PCDHA12	1.0055	1.1515	1.0785	1.81611e-05	0.00124223
MAP1LC3A	0.9985	0.9305	0.9645	4.58344e-05	0.0015786
P2RX3	0.9975	1.1545	1.076	1.88698e-05	0.00124223
NTRK3	0.9955	1.4425	1.219	1.34791e-05	0.00123469
ECEL1	0.9925	1.0555	1.024	2.66932e-05	0.00127515
SPINT2	0.9685	1.4095	1.189	1.65939e-05	0.00124223
ADAM10	0.9665	0.8825	0.9245	6.73534e-05	0.00176273
PLD3	0.9615	1.1975	1.0795	2.13751e-05	0.00127515
PCDHGA10	0.9535	1.1645	1.059	2.41061e-05	0.00127515
NRP1	0.9435	1.1205	1.032	2.85535e-05	0.00127515
ATP1A3	0.9335	0.9415	0.9375	5.75731e-05	0.00176273
CACNA1C	0.9275	1.4775	1.2025	2.32045e-05	0.00127515
EPHA8	0.9065	1.3355	1.121	2.71986e-05	0.00127515
PCDHGB6	0.9055	0.9435	0.9245	6.55154e-05	0.00176273
MAP1LC3B	0.8895	1.1135	1.0015	4.09818e-05	0.00150157
SYT5	0.8825	1.2425	1.0625	3.48174e-05	0.00138664
CNTF	0.8755	1.0125	0.944	5.94175e-05	0.00176273
UNC5C	0.8735	0.8745	0.874	0.000105687	0.00200406
MAP1B	0.8685	0.7485	0.8085	0.000217135	0.00288255
IL6ST	0.8575	0.9225	0.89	9.23469e-05	0.00200406
PTPRD	0.8545	0.8645	0.8595	0.000121907	0.00203031
RNF130	0.8405	0.6715	0.756	0.000396973	0.00399591
SCN9A	0.8355	1.0685	0.952	6.53761e-05	0.00176273
APLP2	0.8235	0.9135	0.8685	0.000115955	0.00200406
HLA-A	0.8215	0.9385	0.88	0.000106469	0.00200406
SRC	0.8175	1.1615	0.9895	6.22888e-05	0.00176273
EPHA5	0.8155	1.2125	1.014	5.9517e-05	0.00176273
TMEFF2	0.8065	1.0975	0.952	7.51419e-05	0.00191194
NSG2	0.8055	1.1855	0.9955	6.61194e-05	0.00176273
LRRN3	0.7975	1.0125	0.905	9.76077e-05	0.00200406
PLXNA3	0.7945	0.9015	0.848	0.000144152	0.00220071
LIFR	0.7875	1.1535	0.9705	7.89003e-05	0.00195332
SYT11	0.7845	1.0845	0.9345	9.03312e-05	0.00200406
PCDHB14	0.7815	1.0975	0.9395	9.01072e-05	0.00200406
ATP2C1	0.7805	0.9595	0.87	0.000127884	0.00205826
ITM2B	0.7785	1.0435	0.911	0.000102897	0.00200406
PTPRS	0.7785	0.8615	0.82	0.000186692	0.00271444
CACNB1	0.7765	1.1395	0.958	8.74338e-05	0.00200406
CACNB3	0.7765	1.0395	0.908	0.000105337	0.00200406
PCDHB2	0.7745	1.0705	0.9225	9.98705e-05	0.00200406
KIDINS220	0.7675	1.0365	0.902	0.000113065	0.00200406
TRMT61B	0.7645	1.2455	1.005	8.66737e-05	0.00200406
SCN3A	0.7525	1.0805	0.9165	0.000115186	0.00200406
TFRC	0.7445	1.1595	0.952	0.00010913	0.00200406
PCDHA4	0.7415	1.0675	0.9045	0.000128079	0.00205826
DISP2	0.7405	0.7785	0.7595	0.000339434	0.00374605
EPHA4	0.7395	0.8005	0.77	0.00030728	0.00351239
GNAI2	0.7395	0.7585	0.749	0.000377283	0.00392717
NTRK2	0.7305	1.0875	0.909	0.000134328	0.00212145
RAB7A	0.7305	0.8995	0.815	0.000216842	0.00288255
GNAI1	0.7305	0.7875	0.759	0.000344009	0.00375133
XPR1	0.7245	0.9155	0.82	0.000213692	0.00288255
ATP2B1	0.7245	0.8855	0.805	0.000237052	0.00301583
AUH	0.7225	0.1635	0.443	0.0263687	0.0747793
VAMP2	0.7195	0.7945	0.757	0.000355076	0.00382647
EPHA3	0.7165	0.7855	0.751	0.000376752	0.00392717
FAM171B	0.7135	0.9825	0.848	0.00018978	0.00271622
SYT2	0.7125	0.4735	0.593	0.00261154	0.0140137
EPHB1	0.7095	1.0915	0.9005	0.000156856	0.00231742
TNFRSF21	0.7075	0.9705	0.839	0.000204397	0.00286003
LRRC59	0.6975	0.6565	0.677	0.000825477	0.00609788
ATP8A1	0.6965	0.5595	0.628	0.00152678	0.00977995
HSPA8	0.6955	0.5225	0.609	0.00197403	0.0115796
PCDHA4	0.6945	1.0065	0.8505	0.000206072	0.00286003
ACVR1B	0.6905	0.7365	0.7135	0.000555486	0.00489255
PLXNA4	0.6865	0.8855	0.786	0.000305565	0.00351239
KIAA1024	0.6845	0.7825	0.7335	0.000463268	0.00446688
PTPRF	0.6845	0.6635	0.674	0.000848793	0.00617059
ALK	0.6785	0.8285	0.7535	0.000396882	0.00399591
ATP2B4	0.6755	0.7995	0.7375	0.000455345	0.00443864
SYT1	0.6755	0.6455	0.6605	0.000987661	0.0068909
ATP2B2	0.6705	0.9775	0.824	0.000263434	0.00317507
ATP2B3	0.6705	0.9775	0.824	0.000263434	0.00317507
ATP1B1	0.6685	0.7775	0.723	0.000523325	0.00474619
RAB39B	0.6645	0.7355	0.7	0.000651081	0.00542173
EPHB2	0.6555	0.8325	0.744	0.000455494	0.00443864
ATP1B3	0.6515	0.5105	0.581	0.002615	0.0140137
PCDHGB4	0.6475	1.0725	0.86	0.000262697	0.00317507
DNER	0.6465	1.3025	0.9745	0.000224291	0.00289367
HLA-C	0.6445	0.8275	0.736	0.000500067	0.00467409
PCDH1	0.6415	0.6335	0.6375	0.00127323	0.0085756
FLOT2	0.6345	0.8055	0.72	0.000581926	0.00504963
SCN3B	0.6335	0.7305	0.682	0.000807183	0.00606049
KIRREL3	0.6325	0.0195	0.326	0.0931546	0.179875
IL1RAP	0.6305	1.2535	0.942	0.000258815	0.00317507
ADGRL2	0.6305	0.8115	0.721	0.000584346	0.00504963
L1CAM	0.6305	0.7265	0.6785	0.000838096	0.00614156
GNG2	0.6295	0.3995	0.5145	0.00631011	0.0273239
CAMKV	0.6285	0.3155	0.472	0.011758	0.0430812
GNA13	0.6235	1.1725	0.898	0.000286243	0.00339598
RAB5A	0.6235	0.6755	0.6495	0.00112491	0.00768969
STX12	0.6235	0.3165	0.47	0.0119071	0.0432815
SLITRK3	0.6205	0.9765	0.7985	0.000386266	0.0039755
RET	0.6205	0.8275	0.724	0.000590357	0.0050539
HLA-C	0.6175	0.7655	0.6915	0.000766712	0.00590175
PCDHB15	0.6125	0.6755	0.644	0.00120255	0.00815953
SCN2A	0.6065	0.9225	0.7645	0.000488647	0.0046625
PLCB1	0.6055	0.6245	0.615	0.00164475	0.0101297
PIP4K2A	0.6045	0.6195	0.612	0.00170105	0.0103189
PCDH17	0.6035	0.7535	0.6785	0.000885502	0.00633687
PLXNA1	0.6025	0.8925	0.7475	0.000546229	0.00489255
RAB35	0.6015	0.8225	0.712	0.000687212	0.00557067
RAB10	0.6015	0.7615	0.6815	0.000867936	0.00626007
PON1	0.6005	1.1005	0.8505	0.000370073	0.00392717
PTPRO	0.5825	0.8595	0.721	0.000698793	0.00561486
RALA	0.5805	0.2015	0.391	0.0327314	0.087595
YARS	0.5805	0.1545	0.3675	0.0455965	0.111377
HLA-A	0.5795	0.7655	0.6725	0.000993012	0.0068909
PICK1	0.5725	0.7865	0.6795	0.000962261	0.00678024
BMPR2	0.5715	0.7055	0.6385	0.00135293	0.0089803
C4A	0.5695	1.3285	0.949	0.00042334	0.004215
PCDH18	0.5695	0.3715	0.4705	0.0101051	0.038568
CLSTN3	0.5615	0.6075	0.5845	0.00234951	0.0132849
PCDHA1	0.5555	0.9255	0.7405	0.000718967	0.00572673
EPHA7	0.5525	1.1545	0.8535	0.000521642	0.00474619
STX7	0.5515	0.6025	0.577	0.00256707	0.0139967
ASIC1	0.5505	0.7165	0.6335	0.00148568	0.00958368
GNAO1	0.5465	0.7255	0.636	0.00147022	0.00955124
LGI2	0.5465	0.4525	0.4995	0.006517	0.0280262
ISLR2	0.5445	0.7575	0.651	0.00131127	0.00876732
ACSL4	0.5395	0.7135	0.6265	0.00162363	0.0101297
NSG1	0.5315	0.7085	0.62	0.00175341	0.0104975
GNAS	0.5315	0.4335	0.4825	0.00799628	0.0324097
RAB3B	0.5295	0.5705	0.55	0.00350373	0.0173482
PCDHGA3	0.5265	0.6595	0.593	0.00226066	0.0129423
PTK7	0.5245	0.7235	0.624	0.00173012	0.0104263
GNB2	0.5245	0.4465	0.4855	0.00762803	0.0313331
SLITRK1	0.5235	0.9405	0.732	0.000895616	0.00635957
ADGRL3	0.5225	0.7875	0.655	0.00137956	0.00909122
FLOT1	0.5155	0.7525	0.634	0.00164774	0.0101297
CNTNAP1	0.5145	0.4065	0.4605	0.0104621	0.0394373
IGSF3	0.5125	0.7755	0.644	0.00154936	0.00985563
CNTNAP5	0.5075	0.6695	0.5885	0.00245709	0.0136406
RAB3C	0.5065	0.5115	0.509	0.005651	0.0248861
ACVR2A	0.5055	0.6165	0.561	0.00320386	0.0163041
GNAI3	0.5055	0.5945	0.55	0.003584	0.0176502
SLC25A3	0.5005	0.4525	0.4765	0.00839002	0.0332695
HIST1H4A	0.4975	0.1135	0.3055	0.0833501	0.168913
EIF5B	0.4965	0.3975	0.447	0.0122245	0.0438405
RRAS2	0.4925	0.3465	0.4195	0.0175463	0.0558071
SYT4	0.4915	0.4825	0.487	0.00734656	0.0307281
SYT13	0.4905	0.8035	0.647	0.00166528	0.0101693
RAB14	0.4905	0.6985	0.5945	0.00244304	0.0136406
PPIA	0.4855	0.6965	0.591	0.00255325	0.0139967
RAB1B	0.4845	0.7085	0.5965	0.00244904	0.0136406
GNB1	0.4835	0.4945	0.489	0.00717404	0.0301441
PTPRG	0.4795	0.8375	0.6585	0.00163713	0.0101297
RAB3A	0.4785	0.4945	0.4865	0.00739486	0.0307895
TAC1	0.4735	0.5925	0.533	0.00447057	0.0211084
UNCHARACTERIZED_PROTEIN	0.4735	0.4355	0.4545	0.0108925	0.0407245
RAP1B	0.4735	0.2645	0.369	0.0336771	0.0891567
SEMA4F	0.4715	0.4835	0.4775	0.00823248	0.0330744
PCDHB5	0.4705	0.7965	0.6335	0.00198472	0.0115796
HADHB	0.4705	0.4095	0.44	0.0130548	0.0456062
NRP2	0.4675	0.7315	0.5995	0.0025385	0.0139967
ATP9A	0.4655	0.6145	0.54	0.00423655	0.0203177
DTD1	0.4655	0.1795	0.3225	0.061959	0.137088
NDRG4	0.4635	0.2395	0.3515	0.0418524	0.103267
PCDHA2	0.4615	0.8405	0.651	0.00186943	0.0111194
ABCA1	0.4605	0.6675	0.564	0.00345098	0.0171799
RAB1A	0.4595	0.5935	0.5265	0.00488817	0.0228447
FAM171A2	0.4555	0.5785	0.517	0.00541277	0.0243441
GNB4	0.4535	0.2965	0.375	0.0299993	0.0830192
DAAM1	0.4405	0.7135	0.577	0.00332097	0.0167813
SMPD3	0.4385	0.4875	0.463	0.00986556	0.03797
RAB4B	0.4365	0.6555	0.546	0.00431729	0.020497
STX1B	0.4305	0.5735	0.502	0.00657468	0.0281421
PCDHB10	0.4295	0.4885	0.459	0.0103853	0.0393095
ATP8A2	0.4275	0.7695	0.5985	0.0030141	0.0155108
TMEFF1	0.4265	0.4365	0.4315	0.0143054	0.0485324
CSNK2A1	0.4245	0.4255	0.425	0.0154656	0.0509586
RAB21	0.4235	0.3275	0.3755	0.028704	0.0796752
CNTN1	0.4225	0.3795	0.401	0.0207508	0.0627317
RAB4A	0.4195	0.6615	0.5405	0.00476403	0.0223787
HSPA1A_HSPA1B	0.4185	0.2905	0.3545	0.0374572	0.0950438
PPIB	0.4115	0.1265	0.269	0.110911	0.206074
VANGL2	0.4095	0.0555	0.2325	0.170877	0.283557
RAB5B	0.4005	0.6755	0.538	0.00518114	0.0237296
RAB5C	0.4005	0.4965	0.4485	0.0119859	0.0433956
EEF1G	0.3975	0.1135	0.2555	0.127802	0.233201
STXBP1	0.3915	0.5815	0.4865	0.00829467	0.0331787
NRAS	0.3905	0.0225	0.2065	0.221903	0.342694
NRXN2	0.3885	0.0845	0.2365	0.157894	0.265476
TMEM55B	0.3875	0.4935	0.4405	0.0132696	0.0458676
CELSR3	0.3855	0.5575	0.4715	0.00969997	0.0374902
RAB6A	0.3855	0.4465	0.416	0.0174185	0.0555935
NAPB	0.3845	0.5325	0.4585	0.0110536	0.0409923
RPS27L	0.3835	-0.1475	0.118	0.503434	0.628545
MAP6	0.3825	-0.0215	0.1805	0.287945	0.415113
SYT7	0.3765	0.2575	0.317	0.057787	0.130699
TRIM21	0.3755	0.2555	0.3155	0.0588281	0.132399
THSD7A	0.3745	0.0065	0.1905	0.257404	0.381944
ITFG1	0.3735	0.7095	0.5415	0.005595	0.0247586
RAP2C	0.3725	0.4805	0.4265	0.0157085	0.0515429
SLC25A18	0.3675	0.1425	0.255	0.123091	0.2257
ADCY8	0.3655	0.7455	0.5555	0.00526709	0.0240033
TUBB	0.3565	0.2115	0.284	0.0853571	0.170342
TUBB2A	0.3565	0.2085	0.2825	0.0869425	0.17238
TUBB2B	0.3545	0.1965	0.2755	0.0945154	0.181
KIF2A	0.3545	0.0795	0.217	0.18835	0.301624
PTPRA	0.3525	0.6195	0.486	0.00928072	0.0363984
HADHA	0.3515	0.5445	0.448	0.0130944	0.0456062
GNAQ	0.3505	0.6055	0.478	0.00999483	0.0383066
JAK1	0.3395	0.4945	0.417	0.0182108	0.0571269
SGCE	0.3395	0.3955	0.3675	0.0311008	0.0852943
CMIP	0.3375	0.8415	0.5895	0.00499531	0.0231096
TMEM132A	0.3375	0.5515	0.4445	0.0139806	0.0478285
SLC3A2	0.3335	0.1875	0.2605	0.110904	0.206074
TUBB4B	0.3255	0.2145	0.27	0.0983685	0.18772
ARF1	0.3235	0.4595	0.3915	0.0242962	0.0704282
RAB6B	0.3205	0.3945	0.3575	0.0352326	0.0910814
EEF1B2	0.3185	0.1655	0.242	0.136012	0.242388
FYN	0.3165	0.3405	0.3285	0.0490917	0.118026
PAFAH1B1	0.3135	0.2105	0.262	0.107223	0.201676
SYT3	0.3115	0.8335	0.5725	0.00626263	0.027317
HS6ST1	0.3115	0.7255	0.5185	0.00853805	0.0337106
PLPPR3	0.3115	0.0935	0.2025	0.210932	0.330845
CTNNB1	0.3085	0.2485	0.2785	0.0880564	0.173835
ARL8B	0.3075	0.2825	0.295	0.0725283	0.154499
ARL8A	0.3075	0.2625	0.285	0.0815508	0.167115
NEO1	0.3055	0.4115	0.3585	0.035299	0.0910814
TUBB4A	0.3025	0.1845	0.2435	0.131999	0.236411
SLC4A8	0.3015	0.3565	0.329	0.0490662	0.118026
MAP1A	0.3005	0.1745	0.2375	0.141213	0.248517
HBB	0.2985	0.8385	0.5685	0.0068535	0.0290639
IFNGR1	0.2985	0.6425	0.4705	0.0126371	0.0445214
ITGB1	0.2965	0.3565	0.3265	0.0505908	0.119605
SCN8A	0.2965	0.3385	0.3175	0.0559928	0.127586
ARPC2	0.2915	0.1945	0.243	0.131835	0.236411
HPX	0.2915	-0.3175	-0.013	0.942763	0.960877
SLC25A5	0.2905	0.1445	0.2175	0.175676	0.286844
SLC25A6	0.2905	0.0985	0.1945	0.225745	0.34579
CAMK2G	0.2895	0.2285	0.259	0.109618	0.205337
EDIL3	0.2895	-0.1385	0.0755	0.652608	0.756516
MRPS12	0.2895	-0.3645	-0.0375	0.83961	0.888823
CKAP5	0.2885	0.2585	0.2735	0.0927377	0.179594
KRT33B	0.2885	-1.9275	-0.8195	0.0543816	0.124534
TUBA1A	0.2855	0.1445	0.215	0.179966	0.291769
RAB2A	0.2815	0.2825	0.282	0.0840761	0.169476
TCP1	0.2795	0.1325	0.206	0.1978	0.314012
GNA11	0.2785	0.6055	0.442	0.0169468	0.0544677
SDCBP	0.2785	-0.0115	0.1335	0.408634	0.541954
RAB4B	0.2715	0.6375	0.4545	0.0157555	0.0515429
HSP90AB1	0.2685	0.1995	0.234	0.144328	0.251339
RAB11B	0.2675	0.4315	0.3495	0.0406865	0.101269
ARF4	0.2665	0.4715	0.369	0.0335477	0.0890715
CTNND2	0.2665	0.3905	0.3285	0.0506883	0.119605
CFL1	0.2665	0.2185	0.2425	0.13116	0.236411
NLGN4X	0.2645	0.4605	0.3625	0.0358871	0.0918229
VAT1	0.2625	0.1305	0.1965	0.21673	0.336483
CAMK2B	0.2585	0.1495	0.204	0.199605	0.316328
CCT8	0.2535	0.1765	0.215	0.176853	0.288252
TUBA1B	0.2515	0.1415	0.1965	0.21546	0.335079
ADGRL1	0.2475	0.5565	0.402	0.0259874	0.0741572
ZDHHC9	0.2475	0.3495	0.2985	0.0709916	0.151935
MMP24	0.2465	0.6045	0.4255	0.0215147	0.0644034
RAN	0.2465	0.0925	0.1695	0.283927	0.410864
HSP90AA1	0.2415	0.2225	0.232	0.146551	0.254245
GSTP1	0.2405	0.1215	0.181	0.251886	0.375778
RHOA	0.2395	0.3095	0.2745	0.0923405	0.179584
UCHL1	0.2395	0.2885	0.264	0.103452	0.19579
TUBB3	0.2395	0.1555	0.1975	0.212091	0.332094
VDAC2	0.2375	0.1505	0.194	0.219858	0.340762
TFAM	0.2365	-0.0105	0.113	0.477127	0.605424
MAP1S	0.2345	0.2015	0.218	0.170306	0.283122
ATP6V0D1	0.2285	0.4775	0.353	0.0422007	0.103635
EEF1A1	0.2285	0.0695	0.149	0.343724	0.47275
SNAP25	0.2275	-0.0275	0.1	0.529061	0.653493
PTPRN2	0.2255	1.2655	0.7455	0.00632388	0.0273239
PCMT1	0.2245	-0.1165	0.054	0.73891	0.822407
UNK	0.2215	-0.0125	0.1045	0.508786	0.633218
ROBO1	0.2205	0.4445	0.3325	0.0520458	0.121928
SLC25A4	0.2195	0.1455	0.1825	0.246048	0.368269
EEF1A2	0.2195	0.1225	0.171	0.276287	0.405575
RPS16	0.2175	-0.4135	-0.098	0.594771	0.708465
CKB	0.2165	0.3705	0.2935	0.0770538	0.161884
CDC42	0.2165	0.2335	0.225	0.157952	0.265476
PFN1	0.2155	0.1795	0.1975	0.21071	0.330845
TMEM30A	0.2155	0.1225	0.169	0.281446	0.410517
PPP1CB	0.2135	0.1495	0.1815	0.248142	0.370796
SLC25A11	0.2135	0.0605	0.137	0.381989	0.512301
DSTN	0.2105	0.1485	0.1795	0.253014	0.376848
YWHAZ	0.2095	0.1705	0.19	0.227386	0.347722
CD81	0.2055	0.3855	0.2955	0.0765387	0.161543
KIF21A	0.2055	0.3695	0.2875	0.082923	0.168545
IDH1	0.2025	0.1525	0.1775	0.257687	0.381944
CAMK2D	0.2015	0.1805	0.191	0.224845	0.344988
NECAP1	0.2015	-0.1725	0.0145	0.929342	0.954347
GDAP1	0.2005	0.0695	0.135	0.387146	0.517702
PCDHAC2	0.1995	0.8975	0.5485	0.0128837	0.0452162
CADM1	0.1995	0.4725	0.336	0.0525279	0.122121
YWHAG	0.1995	0.2515	0.2255	0.15763	0.265476
VDAC1	0.1995	0.0975	0.1485	0.341452	0.471765
GRID1	0.1975	0.5735	0.3855	0.0346206	0.090278
CCT4	0.1975	0.1185	0.158	0.311705	0.440488
STX1A	0.1955	0.1835	0.1895	0.228191	0.34822
VGF	0.1945	0.2655	0.23	0.150718	0.258535
BDNF	0.1915	0.6555	0.4235	0.0266783	0.075424
2019-09-03	0.1915	0.1165	0.154	0.323386	0.452938
SLC4A10	0.1905	0.4015	0.296	0.0777936	0.162603
RBP1	0.1905	0.2315	0.211	0.183415	0.295269
A2M	0.1895	0.3895	0.2895	0.0829846	0.168545
SEMA4C	0.1875	0.4815	0.3345	0.0546779	0.1249
AP2A1	0.1875	0.2215	0.2045	0.196082	0.312366
DCD	0.1865	-0.6955	-0.2545	0.237522	0.358435
CRIP2	0.1855	-0.1405	0.0225	0.888756	0.923017
HACD3	0.1845	0.1505	0.1675	0.283584	0.410864
RPS18	0.1825	-0.4055	-0.1115	0.537513	0.660795
LSS	0.1805	0.2345	0.2075	0.190498	0.304396
WDR37	0.1805	0.1345	0.1575	0.312093	0.440488
ARPC4	0.1795	0.2955	0.2375	0.140728	0.248517
GAPDH	0.1795	-0.0945	0.0425	0.788579	0.847668
HS6ST2	0.1755	0.8015	0.4885	0.0193402	0.0600528
YWHAH	0.1755	0.2815	0.2285	0.154458	0.262673
YWHAQ	0.1755	0.2575	0.2165	0.174274	0.286178
CNRIP1	0.1715	0.1065	0.139	0.370391	0.50115
TENM4	0.1705	0.1635	0.167	0.284662	0.411278
CEP170	0.1705	-0.0015	0.0845	0.586837	0.70267
RPSAP58	0.1705	-0.2735	-0.0515	0.759721	0.833419
WWP2	0.1665	0.6555	0.411	0.0319795	0.0861565
PODXL2	0.1665	0.1245	0.1455	0.348642	0.476651
RHOC	0.1655	0.2985	0.232	0.150135	0.258018
EPB41L3	0.1645	-0.0755	0.0445	0.776931	0.839851
PYGB	0.1635	0.0595	0.1115	0.471084	0.602671
EIF2S1	0.1625	-0.2695	-0.0535	0.749559	0.827128
NLGN2	0.1605	0.3345	0.2475	0.129491	0.235345
LYPLA2	0.1605	0.2095	0.185	0.239268	0.360476
HSBP1	0.1605	0.0015	0.081	0.601372	0.71447
PRKACB	0.1595	-0.1355	0.012	0.939925	0.959834
MAPT	0.1595	-0.2125	-0.0265	0.871223	0.907896
RPL7	0.1575	-0.0355	0.061	0.695081	0.786042
DCX	0.1575	-0.3275	-0.085	0.621065	0.728419
TUFM	0.1565	-0.1235	0.0165	0.917108	0.944961
PAFAH1B3	0.1555	0.1805	0.168	0.282087	0.410798
RNF150	0.1545	0.4315	0.293	0.085017	0.170034
CANX	0.1545	0.0445	0.0995	0.51939	0.642921
SERPINE2	0.1535	0.0835	0.1185	0.442933	0.574029
SLIT1	0.1525	-0.3315	-0.0895	0.602776	0.715211
TENM1	0.1485	0.4575	0.303	0.0786762	0.162603
PCM1	0.1475	-0.2945	-0.0735	0.662937	0.76192
ALDOA	0.1455	-0.0545	0.0455	0.769977	0.839839
KRAS	0.1455	-0.0895	0.028	0.858174	0.895316
ROBO2	0.1445	0.7095	0.427	0.0314722	0.0859294
RHOB	0.1435	0.2835	0.2135	0.182716	0.294662
NCAM1	0.1415	0.1975	0.1695	0.278686	0.408443
NCAM2	0.1405	0.1425	0.1415	0.361066	0.490706
GRB2	0.1405	-0.2115	-0.0355	0.826956	0.878761
ENSG00000256500	0.1395	-0.0955	0.022	0.888307	0.923017
ATP6V0A1	0.1385	0.4165	0.2775	0.100664	0.1917
ACTA1	0.1375	-0.0085	0.0645	0.676025	0.771157
TBCB	0.1345	0.1175	0.126	0.414259	0.548354
AP3D1	0.1345	-0.3135	-0.0895	0.597281	0.710532
DCLK1	0.1335	-0.3055	-0.086	0.610212	0.718451
SRRM1	0.1335	-0.7995	-0.333	0.139985	0.2485
EIF2S2	0.1325	-0.2805	-0.074	0.657119	0.758845
PGK1	0.1295	0.0635	0.0965	0.530071	0.653493
MAPRE2	0.1295	-0.0285	0.0505	0.743628	0.825947
ZC2HC1A	0.1295	-0.1025	0.0135	0.931249	0.955232
GAP43	0.1285	-0.1635	-0.0175	0.912418	0.942249
NIPSNAP1	0.1265	-0.0855	0.0205	0.895298	0.928758
TF	0.1255	-0.0655	0.03	0.846658	0.888823
ACOT7	0.1245	0.1305	0.1275	0.408832	0.541954
CCT5	0.1235	-0.0175	0.053	0.730759	0.817374
CAPZA1	0.1225	-0.0225	0.05	0.745535	0.826767
EPB41L3	0.1225	-0.0915	0.0155	0.92076	0.946595
CTNNA2	0.1195	0.3575	0.2385	0.147765	0.255382
AP2S1	0.1155	0.3725	0.244	0.141287	0.248517
PRDX6	0.1125	0.2765	0.1945	0.223384	0.343321
ACTB	0.1125	-0.0225	0.045	0.769774	0.839839
PGD	0.1115	0.2365	0.174	0.269977	0.397587
ADAM12	0.1095	0.4335	0.2715	0.111845	0.207354
XRCC5	0.1085	0.1255	0.117	0.44742	0.578049
VAT1L	0.1075	0.3325	0.22	0.177483	0.288765
HSPH1	0.1075	0.0235	0.0655	0.668884	0.764915
SLC22A17	0.1035	0.6565	0.38	0.0496572	0.118647
VAPA	0.1035	-0.0315	0.036	0.814747	0.870556
PIN1	0.1005	0.1075	0.104	0.49821	0.626868
NPM1	0.0985	-0.0525	0.023	0.881213	0.917263
HIST1H1C	0.0985	-0.5595	-0.2305	0.229872	0.349772
PTPRN	0.0965	0.8995	0.498	0.0270692	0.0760593
PCBP1	0.0955	-0.1155	-0.01	0.948786	0.964582
HSPA4	0.0945	0.1105	0.1025	0.504346	0.628545
ATP6V1E1	0.0935	0.0245	0.059	0.699462	0.790021
CCT2	0.0925	-0.0225	0.035	0.819298	0.873663
APLP1	0.0915	0.4025	0.247	0.142625	0.249798
AP2M1	0.0875	0.0705	0.079	0.605315	0.715245
RPL14	0.0875	-0.1475	-0.03	0.848179	0.888823
ACTG1	0.0855	-0.0245	0.0305	0.842059	0.888823
PPP2R1A	0.0845	0.0995	0.092	0.548174	0.668164
KRT86	0.0805	-1.9785	-0.949	0.0225385	0.066813
ATP5H	0.0795	-0.2315	-0.076	0.636573	0.742804
UBA1	0.0785	0.1405	0.1095	0.477201	0.605424
STMN2	0.0765	-0.0175	0.0295	0.846887	0.888823
NSF	0.0755	0.0975	0.0865	0.572026	0.690351
VDAC3	0.0755	0.0115	0.0435	0.775497	0.839839
ACLY	0.0705	0.1135	0.092	0.548536	0.668164
ASTN1	0.0665	0.3455	0.206	0.210474	0.330845
AGPS	0.0665	-0.5085	-0.221	0.23055	0.349938
CKAP4	0.0655	-0.1945	-0.0645	0.683526	0.775848
CLASP2	0.0635	-0.1245	-0.0305	0.844045	0.888823
AP2B1	0.0615	0.2295	0.1455	0.355467	0.484536
HIST1H1B	0.0595	-0.5395	-0.24	0.20025	0.316804
KRT73	0.0595	-0.6435	-0.292	0.143765	0.251315
RPL24	0.0575	-0.3705	-0.1565	0.358137	0.487449
ST13	0.0565	0.2205	0.1385	0.377868	0.50796
DNAJA1	0.0565	0.1595	0.108	0.484743	0.612411
HSPA9	0.0565	-0.5035	-0.2235	0.222603	0.342696
PTN	0.0555	-0.4155	-0.18	0.301739	0.429849
RPL30	0.0545	-0.1505	-0.048	0.758033	0.833419
MET	0.0535	0.1725	0.113	0.466098	0.597963
YWHAE	0.0515	0.0615	0.0565	0.710811	0.800865
RPL31	0.0515	-0.6065	-0.2775	0.154153	0.262673
CSNK2B	0.0495	0.1595	0.1045	0.499048	0.626966
EEF2	0.0475	-0.1525	-0.0525	0.735992	0.820157
RPLP2	0.0435	-0.0335	0.005	0.973827	0.978748
ABCA3	0.0435	-0.0695	-0.013	0.93229	0.955232
PALM	0.0405	0.0455	0.043	0.777504	0.839851
LINGO1	0.0405	0.0225	0.0315	0.835895	0.88723
CRABP1	0.0395	0.1545	0.097	0.529996	0.653493
RPL38	0.0395	-0.6385	-0.2995	0.130277	0.235837
CASK	0.0355	0.2735	0.1545	0.33482	0.466102
ALCAM	0.0345	0.1945	0.1145	0.463119	0.594975
YWHAB	0.0345	0.1735	0.104	0.502745	0.628545
LRRC8A	0.0335	0.3325	0.183	0.265049	0.390958
SGPL1	0.0325	0.0655	0.049	0.747734	0.827128
CAPZB	0.0325	-0.1225	-0.045	0.770489	0.839839
CIRBP	0.0325	-0.2615	-0.1145	0.47718	0.605424
GDI1	0.0315	0.1015	0.0665	0.663798	0.761953
RPL19	0.0285	-0.3995	-0.1855	0.279797	0.408762
IGFBP5	0.0275	-0.6405	-0.3065	0.120735	0.222075
PTPN1	0.0255	0.1655	0.0955	0.537682	0.660795
PRKAR1A	0.0245	0.1555	0.09	0.560445	0.680859
LAPTM4B	0.0235	0.0815	0.0525	0.730818	0.817374
SFXN3	0.0205	-0.0535	-0.0165	0.913782	0.942594
ANO2	0.0205	-0.2345	-0.107	0.501201	0.628044
SRCIN1	0.0205	-0.2615	-0.1205	0.453397	0.584946
CTNND1	0.0185	0.0505	0.0345	0.820626	0.874062
RPS13	0.0185	-0.5965	-0.289	0.131786	0.236411
PFKP	0.0175	-0.0895	-0.036	0.81406	0.870556
VPS35	0.0165	0.3025	0.1595	0.326207	0.455496
STUB1	0.0155	0.2355	0.1255	0.428018	0.562503
RPS27A	0.0095	0.1125	0.061	0.690824	0.782194
ITPR3	0.0095	-0.8455	-0.418	0.0615703	0.136558
PEBP1	0.0085	-0.1065	-0.049	0.749385	0.827128
SRP9	0.0085	-0.3065	-0.149	0.361847	0.49104
RPS19	0.0065	-0.4945	-0.244	0.175033	0.286817
SMOC2	0.0065	-0.5615	-0.2775	0.13813	0.245683
2019-09-06	0.0055	0.2235	0.1145	0.468314	0.599966
KRT10	0.0045	-0.3375	-0.1665	0.314647	0.44205
CACNA2D1	0.0035	0.0525	0.028	0.854049	0.892029
MAP7D1	0.0025	-0.5015	-0.2495	0.166815	0.278686
OLA1	-0.0005	0.3075	0.1535	0.347064	0.475203
MAP4	-0.0005	-0.2865	-0.1435	0.375053	0.505962
ADD2	-0.0015	-0.1055	-0.0535	0.727018	0.817115
MUC16	-0.0015	-0.2585	-0.13	0.416391	0.550381
SRRM2	-0.0025	-0.4915	-0.247	0.168163	0.280067
SON	-0.0035	-0.5305	-0.267	0.14518	0.252343
DNM3	-0.0065	-0.1485	-0.0775	0.616001	0.723406
FSCN1	-0.0085	-0.0525	-0.0305	0.841167	0.888823
KIF5C	-0.0115	0.0055	-0.003	0.984244	0.986398
HSPA5	-0.0125	-0.1525	-0.0825	0.593599	0.70799
TOP1	-0.0135	-0.4325	-0.223	0.197559	0.314012
DBN1	-0.0155	-0.2195	-0.1175	0.455632	0.587002
CRMP1	-0.0165	-0.0415	-0.029	0.848757	0.888823
SLC25A13	-0.0175	-0.1145	-0.066	0.666939	0.763645
ANXA2	-0.0175	-0.2325	-0.125	0.429282	0.563316
RCN2	-0.0185	-0.2275	-0.123	0.435879	0.567139
PKM	-0.0185	-0.2285	-0.1235	0.43417	0.566646
MDK	-0.0185	-0.6905	-0.3545	0.0782709	0.162603
DNAJA2	-0.0195	0.2665	0.1235	0.443055	0.574029
VCP	-0.0205	-0.1385	-0.0795	0.605801	0.715245
H2AFZ	-0.0205	-0.4155	-0.218	0.203124	0.320795
S100A8	-0.0215	0.1195	0.049	0.750277	0.827128
AP2A2	-0.0215	0.1035	0.041	0.789368	0.847668
CAPZA2	-0.0215	-0.0665	-0.044	0.772739	0.839839
ATP5B	-0.0225	-0.0625	-0.0425	0.780205	0.841776
PKM	-0.0225	-0.1955	-0.109	0.485382	0.612411
SUCLA2	-0.0235	0.1165	0.0465	0.762534	0.835504
STMN1	-0.0235	-0.0345	-0.029	0.848715	0.888823
PHB	-0.0245	-0.0725	-0.0485	0.750375	0.827128
KRT2	-0.0245	-0.3715	-0.198	0.236961	0.358179
ATP6V1B2	-0.0255	0.1775	0.076	0.626719	0.734111
NME1-NME2	-0.0255	-0.1825	-0.104	0.503977	0.628545
PHB2	-0.0265	-0.1935	-0.11	0.480999	0.609398
RPS10	-0.0265	-0.4475	-0.237	0.173227	0.285903
EHD1	-0.0285	0.1635	0.0675	0.664669	0.761999
RPS25	-0.0285	-0.6605	-0.3445	0.0805281	0.165761
XRCC6	-0.0295	0.1675	0.069	0.658087	0.758845
PRDX1	-0.0295	-0.4415	-0.2355	0.174331	0.286178
OTUB1	-0.0315	-0.0395	-0.0355	0.815433	0.870556
WDR1	-0.0315	-0.1085	-0.07	0.647619	0.753196
RPS2	-0.0315	-0.2945	-0.163	0.313132	0.441275
SNX12	-0.0335	0.3785	0.1725	0.310199	0.439169
MYL6	-0.0345	-0.2075	-0.121	0.439845	0.571487
CAND1	-0.0365	0.1755	0.0695	0.656848	0.758845
PPP2CA	-0.0365	-0.1215	-0.079	0.606709	0.715245
CORO1C	-0.0375	-0.3015	-0.1695	0.295265	0.423655
ATAD3A	-0.0385	-0.2615	-0.15	0.346785	0.475203
GNL3	-0.0385	-0.5995	-0.319	0.0922425	0.179584
RPL27A	-0.0385	-0.7205	-0.3795	0.0630247	0.138443
HSP90B1	-0.0395	-0.1505	-0.095	0.538159	0.660795
RPL23	-0.0395	-0.2675	-0.1535	0.336672	0.467969
LRRC47	-0.0395	-0.3675	-0.2035	0.222227	0.342694
HYOU1	-0.0415	0.1165	0.0375	0.8079	0.86554
SLC25A1	-0.0425	-0.0625	-0.0525	0.730386	0.817374
CCT3	-0.0435	0.1395	0.048	0.756947	0.83337
ATP5A1	-0.0435	-0.0435	-0.0435	0.774992	0.839839
MYL12A	-0.0435	-0.2655	-0.1545	0.332998	0.464271
RPS14	-0.0445	-0.4735	-0.259	0.140937	0.248517
RPL22	-0.0465	-0.1565	-0.1015	0.511195	0.635352
PRSS1	-0.0475	-0.7275	-0.3875	0.0582329	0.131383
ENO1	-0.0485	-0.3635	-0.206	0.215165	0.335079
RPL21	-0.0495	-0.5005	-0.275	0.123223	0.2257
SKP1	-0.0505	0.2145	0.082	0.605634	0.715245
HSD17B12	-0.0505	0.0405	-0.005	0.973862	0.978748
DPYSL3	-0.0505	-0.0875	-0.069	0.651445	0.756303
TTN	-0.0505	-0.2715	-0.161	0.313841	0.441595
CADM3	-0.0515	0.3755	0.162	0.341978	0.471765
TMEM200A	-0.0555	0.6145	0.2795	0.153721	0.262673
CNDP2	-0.0555	0.0905	0.0175	0.909383	0.941237
DYNLL1	-0.0555	0.0635	0.004	0.979156	0.982374
HSPA12A	-0.0555	-0.0115	-0.0335	0.825817	0.878569
HNRNPM	-0.0555	-0.1615	-0.1085	0.48292	0.610987
DPYSL2	-0.0565	-0.0705	-0.0635	0.677171	0.771503
WBP11	-0.0575	-0.6415	-0.3495	0.0709812	0.151935
CSTA	-0.0595	-1.3715	-0.7155	0.0171602	0.0549607
CDH2	-0.0605	0.0025	-0.029	0.849039	0.888823
IDH2	-0.0605	-0.0295	-0.045	0.767606	0.839839
MRPL33	-0.0605	-0.7495	-0.405	0.0501943	0.119423
ARPC3	-0.0625	0.1475	0.0425	0.785167	0.845138
MTPN	-0.0635	0.0755	0.006	0.968829	0.978748
DSC3	-0.0645	-0.5785	-0.3215	0.0840756	0.169476
BTF3L4	-0.0645	-0.6205	-0.3425	0.0726955	0.154499
ATP5C1	-0.0655	-0.1035	-0.0845	0.581019	0.697527
KRT19	-0.0655	-0.7635	-0.4145	0.0466976	0.113488
RPN2	-0.0665	-0.2455	-0.156	0.324204	0.453391
COTL1	-0.0685	0.0705	0.001	0.994803	0.995891
SLC25A12	-0.0695	0.0505	-0.0095	0.950533	0.965286
CORO1A	-0.0695	-0.0955	-0.0825	0.589717	0.704278
ACTR1A	-0.0695	-0.1065	-0.088	0.565674	0.686301
RPL10	-0.0705	-0.7115	-0.391	0.0523588	0.122037
DYNC1H1	-0.0745	-0.0705	-0.0725	0.634933	0.741835
CCT6A	-0.0755	-0.0495	-0.0625	0.682017	0.775097
TPM3	-0.0755	-0.2845	-0.18	0.261631	0.387163
RAC1	-0.0775	0.1555	0.039	0.803476	0.861808
2019-09-07	-0.0775	0.0465	-0.0155	0.919432	0.946292
SLC25A22	-0.0775	0.0185	-0.0295	0.84692	0.888823
TAGLN3	-0.0785	0.0625	-0.008	0.958461	0.971184
RAP1GDS1	-0.0795	0.1005	0.0105	0.945875	0.96269
LRSAM1	-0.0795	-0.3555	-0.2175	0.18753	0.300837
DSG1	-0.0805	-0.7805	-0.4305	0.0402845	0.101269
PTPRR	-0.0825	-0.4365	-0.2595	0.130263	0.235837
CAT	-0.0825	-0.4775	-0.28	0.110068	0.20576
RPS3	-0.0835	-0.4855	-0.2845	0.105921	0.199637
AKAP12	-0.0855	-0.1735	-0.1295	0.403738	0.536755
TMSB4X	-0.0855	-0.2775	-0.1815	0.256247	0.381043
CDSN	-0.0855	-0.8475	-0.4665	0.0328741	0.087595
RPS8	-0.0865	-0.4115	-0.249	0.141351	0.248517
CTSD	-0.0865	-0.5185	-0.3025	0.0912378	0.178839
NPEPPS	-0.0875	0.0635	-0.012	0.937833	0.958766
PABPC1	-0.0875	-0.4055	-0.2465	0.144173	0.251339
SOGA3	-0.0885	-0.2685	-0.1785	0.262635	0.388023
SPTBN1	-0.0895	-0.2465	-0.168	0.288223	0.415113
FSD1	-0.0895	-0.4065	-0.248	0.14186	0.248935
GAPDHS	-0.0895	-0.5955	-0.3425	0.0672062	0.145534
MYO5A	-0.0915	-0.1585	-0.125	0.418932	0.552942
TMA16	-0.0935	-0.6525	-0.373	0.0538671	0.124252
SCRN1	-0.0965	-0.2275	-0.162	0.303004	0.430981
CXADR	-0.0975	-0.0025	-0.05	0.743894	0.825947
EHD3	-0.0975	-0.2475	-0.1725	0.275633	0.405265
ADD1	-0.0985	-0.1135	-0.106	0.490206	0.617646
RPS29	-0.0995	-0.6085	-0.354	0.0600412	0.134798
C1ORF35	-0.0995	-0.7765	-0.438	0.0357109	0.0918229
RPL12	-0.1015	-0.1175	-0.1095	0.476327	0.605424
PLEKHO1	-0.1025	-0.0035	-0.053	0.729308	0.817374
PRDX3	-0.1035	-0.2235	-0.1635	0.29806	0.425269
NCS1	-0.1045	-0.5095	-0.307	0.084183	0.169476
EIF2S3	-0.1055	-0.3635	-0.2345	0.156019	0.263678
H1FX	-0.1055	-0.6455	-0.3755	0.0507931	0.119605
CAP1	-0.1065	-0.2645	-0.1855	0.24364	0.365261
NACA	-0.1065	-0.3555	-0.231	0.16081	0.269784
RPL32	-0.1065	-0.7185	-0.4125	0.0400767	0.101269
RSPO2	-0.1075	-0.5275	-0.3175	0.0768861	0.161884
RTN4	-0.1085	-0.1405	-0.1245	0.419856	0.553364
DDAH2	-0.1105	-0.2105	-0.1605	0.305444	0.433778
ARL6IP5	-0.1135	-0.1595	-0.1365	0.378197	0.50796
HSD17B4	-0.1135	-0.6375	-0.3755	0.0493865	0.118424
ANK2	-0.1155	-0.0835	-0.0995	0.516831	0.641486
ALDOC	-0.1165	-0.1485	-0.1325	0.391557	0.522076
RDX	-0.1185	0.1085	-0.005	0.974474	0.978748
ENO2	-0.1185	-0.2185	-0.1685	0.283143	0.410864
GRN	-0.1195	-0.8265	-0.473	0.0272667	0.07638
RPLP0	-0.1215	-0.3535	-0.2375	0.148757	0.256613
GDI2	-0.1235	0.0075	-0.058	0.706219	0.796671
RPS3A	-0.1235	-0.6155	-0.3695	0.0497386	0.118647
HNRNPD	-0.1255	-0.3265	-0.226	0.164766	0.275915
PTPRJ	-0.1275	-0.0515	-0.0895	0.560134	0.680859
ACAT2	-0.1295	-0.1975	-0.1635	0.295541	0.423655
ERC1	-0.1295	-0.3655	-0.2475	0.134273	0.239754
PSMD8	-0.1325	0.2255	0.0465	0.775252	0.839839
AGAP3	-0.1335	-0.5415	-0.3375	0.0612205	0.136112
NAGK	-0.1355	0.3465	0.1055	0.540233	0.662455
RUFY3	-0.1365	-0.1385	-0.1375	0.374288	0.505676
PPP2R2A	-0.1375	0.1005	-0.0185	0.906044	0.938842
TKT	-0.1385	-0.0025	-0.0705	0.647592	0.753196
GOT2	-0.1395	-0.0455	-0.0925	0.547954	0.668164
CYFIP2	-0.1425	0.4255	0.1415	0.432155	0.565506
RAC3	-0.1435	0.1315	-0.006	0.96976	0.978748
SCCPDH	-0.1435	-0.1235	-0.1335	0.387952	0.518023
PCBP2	-0.1435	-0.1515	-0.1475	0.34188	0.471765
PREP	-0.1455	-0.0135	-0.0795	0.606495	0.715245
ATAT1	-0.1455	-0.0955	-0.1205	0.434882	0.566646
CDC5L	-0.1455	-0.8135	-0.4795	0.0233699	0.0679582
SYNM	-0.1475	-0.4425	-0.295	0.0846209	0.169648
MAP2	-0.1475	-0.5575	-0.3525	0.0522807	0.122037
RPL17	-0.1475	-0.6165	-0.382	0.0419379	0.103267
RPL11	-0.1495	-0.6575	-0.4035	0.0358752	0.0918229
HIST1H2AB	-0.1505	-0.3425	-0.2465	0.13214	0.236411
CD200	-0.1525	0.0635	-0.0445	0.775659	0.839839
RBFA	-0.1525	-0.6895	-0.421	0.0316283	0.0859484
DSC1	-0.1535	-0.9895	-0.5715	0.015133	0.0502239
RPL26	-0.1545	-0.6425	-0.3985	0.0364317	0.0929566
ARHGDIA	-0.1565	0.0315	-0.0625	0.687721	0.779644
NES	-0.1565	-0.5395	-0.348	0.0527862	0.12241
COPS4	-0.1575	0.0665	-0.0455	0.771197	0.839839
TXN	-0.1575	-0.4695	-0.3135	0.070382	0.151694
RBM39	-0.1575	-0.6685	-0.413	0.0326626	0.087595
USP5	-0.1585	-0.0295	-0.094	0.543326	0.664468
CCT7	-0.1595	-0.0175	-0.0885	0.567534	0.687647
RPS26	-0.1605	-0.6285	-0.3945	0.0366584	0.0932752
RTN1	-0.1625	0.0055	-0.0785	0.613074	0.720893
NCKAP1	-0.1625	-0.0845	-0.1235	0.424774	0.559041
KRT77	-0.1635	-0.8975	-0.5305	0.0168405	0.0544677
HNRNPU	-0.1645	-0.4805	-0.3225	0.0640469	0.139683
ARGLU1	-0.1655	-0.5915	-0.3785	0.0404994	0.101269
PRKACA	-0.1665	-0.1455	-0.156	0.316071	0.44337
FCF1	-0.1665	-0.7655	-0.466	0.0227725	0.0668929
NEFM	-0.1665	-0.7875	-0.477	0.0214463	0.0644034
JUP	-0.1685	-0.6945	-0.4315	0.0277278	0.0774351
AZGP1	-0.1695	-0.4285	-0.299	0.0782974	0.162603
ATP6V1H	-0.1705	-0.0715	-0.121	0.43487	0.566646
RPL11	-0.1705	-0.6275	-0.399	0.0342563	0.090278
HECA	-0.1715	0.1835	0.006	0.970525	0.978748
ATP5D	-0.1715	-0.1535	-0.1625	0.297241	0.425089
BASP1	-0.1715	-0.2055	-0.1885	0.230745	0.349938
RPL35	-0.1725	-0.7045	-0.4385	0.0260952	0.0742334
HINT1	-0.1755	0.0685	-0.0535	0.733866	0.819231
PGAM1	-0.1755	-0.0475	-0.1115	0.472429	0.60355
AARS	-0.1785	0.0715	-0.0535	0.734267	0.819231
H2AFX	-0.1785	-0.4155	-0.297	0.0785369	0.162603
CNR1	-0.1795	0.1195	-0.03	0.850839	0.88969
OSBPL8	-0.1795	0.0505	-0.0645	0.6812	0.775097
MDH2	-0.1795	-0.1885	-0.184	0.241078	0.362606
RPL9	-0.1795	-0.6945	-0.437	0.0255885	0.0734766
ZCCHC17	-0.1805	-0.8145	-0.4975	0.0180231	0.0567326
KIF5B	-0.1815	0.0045	-0.0885	0.570555	0.689483
RPS7	-0.1815	-0.6625	-0.422	0.0280171	0.078005
KPNB1	-0.1825	0.0485	-0.067	0.669735	0.764934
GSK3B	-0.1825	-0.2365	-0.2095	0.186586	0.299847
PCDH19	-0.1845	0.0355	-0.0745	0.634768	0.741835
SNCA	-0.1845	-0.0385	-0.1115	0.473613	0.604219
SBF1	-0.1845	-0.0535	-0.119	0.444113	0.574586
RPS20	-0.1845	-0.6685	-0.4265	0.0268624	0.0757106
UBE2N	-0.1855	-0.1435	-0.1645	0.292004	0.4199
SYN1	-0.1865	0.0115	-0.0875	0.575797	0.693075
PRDX2	-0.1865	-0.3665	-0.2765	0.0946494	0.181
MAPRE1	-0.1875	-0.2665	-0.227	0.15588	0.263678
CLTC	-0.1905	-0.4325	-0.3115	0.0670946	0.145534
FAU	-0.1935	-0.5075	-0.3505	0.0468275	0.113488
C19ORF53	-0.1935	-0.5775	-0.3855	0.0350603	0.0909779
CLTB	-0.1965	-0.4465	-0.3215	0.0604128	0.134971
SFRP1	-0.1965	-0.5995	-0.398	0.03152	0.0859294
PLPPR1	-0.1975	0.0805	-0.0585	0.712776	0.802092
FASN	-0.1975	0.0555	-0.071	0.65328	0.756516
SERPINB12	-0.1975	-0.6885	-0.443	0.0228531	0.0668929
TSR1	-0.1985	-0.5335	-0.366	0.040482	0.101269
TOLLIP	-0.1995	0.3055	0.053	0.759125	0.833419
RPL23A	-0.2015	-0.7235	-0.4625	0.0198623	0.0610532
HNRNPK	-0.2025	-0.2505	-0.2265	0.155873	0.263678
PDIA3	-0.2035	-0.1815	-0.1925	0.221477	0.342691
NNT	-0.2035	-0.2265	-0.215	0.175641	0.286844
RPS4X	-0.2035	-0.5235	-0.3635	0.0407949	0.101269
CALM1	-0.2065	-0.3035	-0.255	0.115624	0.213531
PRPH	-0.2065	-0.6775	-0.442	0.0221728	0.0659423
KRT3	-0.2065	-0.6815	-0.444	0.0218792	0.0652812
TMEM132E	-0.2085	0.0345	-0.087	0.581931	0.697708
ATP6V1A	-0.2085	0.0315	-0.0885	0.575243	0.693075
RHOQ	-0.2095	0.2335	0.012	0.943045	0.960877
NMT1	-0.2095	-0.3255	-0.2675	0.101341	0.192591
PRPH	-0.2095	-0.6835	-0.4465	0.0212564	0.0640489
DNM1L	-0.2105	-0.0515	-0.131	0.402941	0.536474
RPS28	-0.2105	-0.7545	-0.4825	0.0169323	0.0544677
FARP1	-0.2115	-0.4195	-0.3155	0.0622999	0.13751
HIST1H2BN	-0.2125	-0.4045	-0.3085	0.0666268	0.144965
STIP1	-0.2135	0.0735	-0.07	0.660849	0.760474
DCLK2	-0.2155	-0.2185	-0.217	0.171869	0.284687
TPI1	-0.2175	-0.2055	-0.2115	0.182111	0.294203
RPL8	-0.2175	-0.3485	-0.283	0.0857343	0.170723
SNCG	-0.2185	-0.1085	-0.1635	0.29747	0.425089
YBX1	-0.2185	-0.4535	-0.336	0.0505264	0.119605
GPI	-0.2195	-0.0815	-0.1505	0.337492	0.468399
RPS6	-0.2195	-0.6385	-0.429	0.0230738	0.0673108
DPYSL5	-0.2215	-0.1185	-0.17	0.27926	0.40863
TPM2	-0.2225	-0.2835	-0.253	0.117146	0.215906
AGAP1	-0.2225	-0.4555	-0.339	0.0487315	0.117779
TMOD2	-0.2235	-0.2015	-0.2125	0.180294	0.291783
SFPQ	-0.2235	-0.4425	-0.333	0.0515156	0.120996
NEDD4L	-0.2245	0.1875	-0.0185	0.911217	0.942071
MAP7	-0.2255	-0.7015	-0.4635	0.0177842	0.056368
LDHB	-0.2265	-0.1485	-0.1875	0.234286	0.354721
GPC2	-0.2275	0.2155	-0.006	0.971502	0.978748
DHCR7	-0.2275	0.0135	-0.107	0.499656	0.626966
SOD1	-0.2325	-0.3275	-0.28	0.0874144	0.172941
KRT5	-0.2345	-0.7675	-0.501	0.0135992	0.0468303
RPLP1	-0.2355	-0.1965	-0.216	0.174027	0.286178
RPS11	-0.2355	-0.7405	-0.488	0.0146026	0.0489962
RPS5	-0.2365	-0.5905	-0.4135	0.0244565	0.0706693
INA	-0.2385	-0.7405	-0.4895	0.0142731	0.0485324
2019-09-05	-0.2395	-0.1615	-0.2005	0.205485	0.323966
DCTN2	-0.2405	-0.2425	-0.2415	0.132143	0.236411
RPS15A	-0.2405	-0.5045	-0.3725	0.0343221	0.090278
TLDC1	-0.2415	0.0935	-0.074	0.647946	0.753196
TPM1	-0.2415	-0.3105	-0.276	0.0907685	0.17842
ARF6	-0.2445	0.2605	0.008	0.963004	0.974709
NUMBL	-0.2455	-0.2415	-0.2435	0.12929	0.235345
LIN7A	-0.2485	0.0645	-0.092	0.568526	0.687939
PFDN5	-0.2485	-0.0465	-0.1475	0.352331	0.480976
ATAD3C	-0.2495	-0.5845	-0.417	0.0228006	0.0668929
VIM	-0.2495	-0.7765	-0.513	0.0118191	0.0431327
GARS	-0.2505	-0.2625	-0.2565	0.112052	0.207354
FICD	-0.2515	0.7385	0.2435	0.283144	0.410864
PRDX5	-0.2525	0.0145	-0.119	0.457008	0.587948
HSPE1	-0.2545	-0.1795	-0.217	0.173119	0.285903
RPS4Y1	-0.2545	-0.4815	-0.368	0.034692	0.090278
CHMP4B	-0.2555	-0.3135	-0.2845	0.0822188	0.168014
RPS24	-0.2565	-0.6115	-0.434	0.0194533	0.0602001
SLIT2	-0.2575	-0.1705	-0.214	0.17908	0.290846
ATL1	-0.2595	-0.0635	-0.1615	0.309811	0.439169
TAOK2	-0.2595	-0.3865	-0.323	0.0541228	0.124252
RPS17L	-0.2605	-0.6415	-0.451	0.0168466	0.0544677
ELAVL3	-0.2625	-0.6745	-0.4685	0.0147371	0.0492672
GTF2B	-0.2635	-0.5415	-0.4025	0.0247439	0.0712748
PLEC	-0.2635	-0.6775	-0.4705	0.0144745	0.0487451
BRINP3	-0.2645	0.5235	0.1295	0.517874	0.641911
RPL4	-0.2645	-0.1075	-0.186	0.242373	0.363957
CALR	-0.2645	-0.1525	-0.2085	0.190746	0.304396
ZNF593	-0.2645	-0.4375	-0.351	0.0402536	0.101269
TRIM3	-0.2665	-0.5915	-0.429	0.0195828	0.0603967
CSNK1G3	-0.2695	-0.1265	-0.198	0.214199	0.334253
HSPD1	-0.2705	-0.1895	-0.23	0.151036	0.258596
RPL13	-0.2705	-0.4225	-0.3465	0.0417814	0.103267
PFN2	-0.2725	-0.6035	-0.438	0.0178532	0.0563915
EPB41	-0.2735	-0.4135	-0.3435	0.0429363	0.105159
ANXA6	-0.2745	-0.1875	-0.231	0.149639	0.257649
MAPK8	-0.2775	0.3805	0.0515	0.781656	0.842349
PAFAH1B2	-0.2785	-0.4175	-0.348	0.0407053	0.101269
SNX3	-0.2795	0.2515	-0.014	0.936063	0.958026
PCSK1N	-0.2795	-0.0265	-0.153	0.341144	0.471765
RPS23	-0.2805	-0.6855	-0.483	0.0123789	0.0439497
MIPOL1	-0.2835	-0.5685	-0.426	0.019063	0.0595962
MGEA5	-0.2845	-0.0015	-0.143	0.376251	0.506832
NEFL	-0.2845	-0.7605	-0.5225	0.00944257	0.0368059
ALB	-0.2865	0.6695	0.1915	0.385529	0.516294
RPL10A	-0.2885	-0.2585	-0.2735	0.0927377	0.179594
IGF2BP1	-0.2905	-0.7095	-0.5	0.010575	0.0396997
UBASH3B	-0.2935	0.5435	0.125	0.542571	0.664431
HNRNPH1	-0.2935	-0.7425	-0.518	0.00929828	0.0363984
KRT78	-0.2945	-0.8345	-0.5645	0.00714319	0.0301441
SPTAN1	-0.2985	-0.2885	-0.2935	0.0737169	0.155946
GNAZ	-0.3005	0.1145	-0.093	0.578245	0.695108
UQCRC2	-0.3005	-0.2315	-0.266	0.101565	0.192616
RPS15	-0.3005	-0.6755	-0.488	0.0110168	0.0409923
PRKAR2A	-0.3045	-0.2725	-0.2885	0.0782076	0.162603
ELAVL4	-0.3045	-0.6625	-0.4835	0.011206	0.04139
H1F0	-0.3075	-0.5195	-0.4135	0.0200722	0.0612871
TOMM70	-0.3085	-0.2095	-0.259	0.1107	0.206074
SUCLG1	-0.3105	-0.4095	-0.36	0.0345588	0.090278
PDHB	-0.3105	-0.6265	-0.4685	0.0123002	0.0438405
DCHS1	-0.3115	0.3315	0.01	0.956683	0.970456
ACTR3	-0.3115	0.3105	-0.0005	0.99781	0.99781
OPA1	-0.3135	-0.2475	-0.2805	0.0861988	0.171276
KRT1	-0.3155	-1.5215	-0.9185	0.00294945	0.0154383
PDCD6IP	-0.3175	0.0195	-0.149	0.365198	0.494855
RPL37A	-0.3205	-0.6745	-0.4975	0.00950118	0.0368775
KRT23	-0.3205	-2.1795	-1.25	0.00297448	0.0154455
MDH1	-0.3215	-0.3975	-0.3595	0.0344302	0.090278
RPS9	-0.3225	-0.4955	-0.409	0.0203435	0.0619093
HNRNPC	-0.3235	-0.8775	-0.6005	0.00512843	0.0236062
DSP	-0.3245	-0.8545	-0.5895	0.00536634	0.0243345
PRKAR2B	-0.3255	-0.1375	-0.2315	0.154564	0.262673
TNIK	-0.3265	0.0155	-0.1555	0.346253	0.475203
MARK1	-0.3275	-0.5965	-0.462	0.0122845	0.0438405
RPL28	-0.3325	-0.2895	-0.311	0.0604121	0.134971
KRT14	-0.3325	-0.8625	-0.5975	0.00494091	0.022974
MYH10	-0.3335	-0.3985	-0.366	0.0317473	0.0859484
HNRNPH2	-0.3375	-0.5845	-0.461	0.0120358	0.0434048
ATP5O	-0.3385	-0.3025	-0.3205	0.0540087	0.124252
KPRP	-0.3435	-0.7825	-0.563	0.00558404	0.0247586
PFKM	-0.3445	-0.3205	-0.3325	0.0468324	0.113488
MARCKSL1	-0.3445	-0.3945	-0.3695	0.0303191	0.0836515
KHDRBS1	-0.3465	-0.5805	-0.4635	0.0114826	0.0422411
HNRNPA1	-0.3475	-0.5365	-0.442	0.0139935	0.0478285
ELAVL2	-0.3475	-0.6615	-0.5045	0.00813577	0.0328298
NONO	-0.3485	-0.4185	-0.3835	0.0258041	0.0738643
PABPC4	-0.3485	-0.4585	-0.4035	0.0207063	0.0627317
KRT6C	-0.3485	-0.7775	-0.563	0.00544821	0.0243442
MATR3	-0.3535	-0.6425	-0.498	0.00838196	0.0332695
PSMD12	-0.3555	0.1665	-0.0945	0.58917	0.704278
RPL15	-0.3555	-0.0555	-0.2055	0.214186	0.334253
DDX1	-0.3585	-0.3715	-0.365	0.0318084	0.0859484
GLRX	-0.3595	-0.4585	-0.409	0.0192673	0.0600302
MYO18A	-0.3605	0.0905	-0.135	0.429867	0.563316
NEFH	-0.3615	-0.6525	-0.507	0.00758832	0.0313104
HK1	-0.3645	-0.1935	-0.279	0.0915669	0.178839
FGF13	-0.3645	-0.2135	-0.289	0.0809386	0.166233
PARK7	-0.3645	-0.2295	-0.297	0.0733001	0.155423
ATP5F1	-0.3685	-0.2145	-0.2915	0.0788164	0.162603
KRT6A	-0.3685	-0.8035	-0.586	0.0043187	0.020497
FH	-0.3725	-0.2445	-0.3085	0.0640305	0.139683
RPL36A	-0.3725	-0.6235	-0.498	0.00788137	0.0320859
DLG5	-0.3735	-0.6265	-0.5	0.00772503	0.0315899
TRIM2	-0.3745	-0.1855	-0.28	0.0915577	0.178839
HNRNPL	-0.3755	-0.5625	-0.469	0.0101548	0.0385968
TGM3	-0.3785	-0.9985	-0.6885	0.00261609	0.0140137
NOP16	-0.3795	-0.7055	-0.5425	0.00542162	0.0243441
FLG2	-0.3875	-0.9245	-0.656	0.00277555	0.0147814
ATP5J2	-0.3945	-0.1825	-0.2885	0.084639	0.169648
ARG1	-0.3945	-0.7765	-0.5855	0.00381064	0.0184685
KRT8	-0.4025	-1.6075	-1.005	0.00159339	0.0100658
DYNC1LI1	-0.4055	-0.1995	-0.3025	0.0720495	0.15384
CPE	-0.4105	-0.0805	-0.2455	0.147096	0.254707
ECHS1	-0.4105	-0.1295	-0.27	0.109366	0.205284
MTFR1L	-0.4125	-0.3265	-0.3695	0.0306903	0.0844214
SPTBN2	-0.4135	-0.2405	-0.327	0.0531789	0.12301
MARCKS	-0.4205	-0.1765	-0.2985	0.0776991	0.162603
PRPF4B	-0.4215	-0.8045	-0.613	0.0028357	0.0150145
SLC1A2	-0.4225	0.0875	-0.1675	0.342855	0.472263
S100A9	-0.4265	0.2595	-0.0835	0.658605	0.758845
KRT80	-0.4285	-0.7095	-0.569	0.00368809	0.0179696
DPYSL4	-0.4295	-0.3015	-0.3655	0.0328959	0.087595
WDR47	-0.4325	-0.4135	-0.423	0.0158591	0.0516972
ANK3	-0.4375	-0.1955	-0.3165	0.0634315	0.139003
MYH9	-0.4415	-0.3475	-0.3945	0.0228575	0.0668929
IGF2BP2	-0.4595	-0.6365	-0.548	0.00398535	0.0192136
BCAM	-0.4675	0.3885	-0.0395	0.847735	0.888823
KPNA6	-0.4705	0.0395	-0.2155	0.228472	0.34822
KRT16	-0.4705	-0.7575	-0.614	0.00225967	0.0129423
CS	-0.4785	-0.1275	-0.303	0.0823562	0.168014
PRKRA	-0.4865	-0.1775	-0.332	0.0572004	0.129692
SNAP91	-0.4965	-0.3925	-0.4445	0.0126339	0.0445214
RBBP6	-0.4985	-0.6115	-0.555	0.0034408	0.0171799
KRT17	-0.5135	-1.0385	-0.776	0.000817012	0.00608441
LDHA	-0.5145	-0.0405	-0.2775	0.123445	0.2257
RPL6	-0.5155	-0.1455	-0.3305	0.0626987	0.138058
DCXR	-0.5185	-0.3495	-0.434	0.0150731	0.0502071
CLASP1	-0.5235	-0.4495	-0.4865	0.0075227	0.0311801
KRT9	-0.5245	-1.9445	-1.2345	0.000785796	0.00599825
P4HB	-0.5255	-0.3415	-0.4335	0.01539	0.0508927
ERH	-0.5325	-0.5965	-0.5645	0.00298455	0.0154455
AKAP9	-0.5395	-0.3535	-0.4465	0.0132268	0.0458676
IMMT	-0.5405	-0.6785	-0.6095	0.00188328	0.0111296
AK1	-0.5455	-0.0715	-0.3085	0.0906329	0.17842
CALML5	-0.5505	-1.5125	-1.0315	0.000510792	0.00472612
DYNC1I2	-0.5535	-0.1275	-0.3405	0.0608382	0.135591
SLC2A14	-0.5615	-0.1005	-0.331	0.0706989	0.151935
C1ORF68	-0.5625	-0.8925	-0.7275	0.000739686	0.00579104
SV2A	-0.5645	0.0415	-0.2615	0.167029	0.278686
HSD17B10	-0.5645	-0.4345	-0.4995	0.00669312	0.0285158
DLST	-0.5875	-0.7495	-0.6685	0.00100316	0.00690899
IGF2BP3	-0.6015	-0.7975	-0.6995	0.000752761	0.00584347
AFDN	-0.6225	-0.0245	-0.3235	0.0932756	0.179875
GOLGA3	-0.6255	-1.5645	-1.095	0.000289178	0.00339598
ARL6IP1	-0.6355	-0.0165	-0.326	0.0939991	0.18051
SLC18A3	-0.6435	-0.0125	-0.328	0.0939356	0.18051
MRPL30	-0.6435	-0.6105	-0.627	0.00143944	0.00941804
CASP14	-0.6615	-0.7505	-0.706	0.000617673	0.00523879
FABP5	-0.6675	-2.0085	-1.338	0.000310593	0.00351239
TBC1D10B	-0.6785	-0.2635	-0.471	0.0144244	0.0487451
PKP1	-0.6895	-0.6855	-0.6875	0.000730336	0.00576714
SYNCRIP	-0.6995	-0.4665	-0.583	0.0028941	0.0152356
SPRR1B	-0.7125	-0.6495	-0.681	0.000797611	0.00603811
GPRIN1	-0.7165	-0.4895	-0.603	0.00228763	0.0130153
LGALS7	-0.7205	-0.0215	-0.371	0.0703218	0.151694
CMAS	-0.7225	-0.6705	-0.6965	0.0006696	0.00547637
HNRNPR	-0.7225	-0.7035	-0.713	0.000554233	0.00489255
PPP3CA	-0.7495	-0.1905	-0.47	0.0199545	0.0611314
OGDH	-0.7665	-0.6375	-0.702	0.000669373	0.00547637
MTX2	-0.7665	-0.8385	-0.8025	0.000221228	0.00289367
RPN1	-0.7775	0.0695	-0.354	0.104386	0.19715
TYRO3	-0.7895	-0.0245	-0.407	0.0570961	0.129692
IGLV1-51	-0.7985	-0.6275	-0.713	0.000627074	0.00526973
RRP12	-0.8035	-0.8695	-0.8365	0.000156313	0.00231742
ILF3	-0.8275	-0.7135	-0.7705	0.000318727	0.00356041
OXNAD1	-0.8405	-1.4545	-1.1475	4.65309e-05	0.0015786
MRPL22	-0.8495	-0.3085	-0.579	0.00616572	0.027023
RPL3	-0.8505	-0.3735	-0.612	0.00366622	0.0179586
NCCRP1	-0.9025	-0.8235	-0.863	0.000121297	0.00203031
RP9	-0.9245	-0.7845	-0.8545	0.000140454	0.00218061
SBSN	-0.9315	-1.0935	-1.0125	3.30723e-05	0.00137701
LONP2	-0.9445	-1.1095	-1.027	2.92338e-05	0.00127515
FLG	-0.9575	-0.8035	-0.8805	0.000111108	0.00200406
UBR4	-0.9625	-0.4095	-0.686	0.00216023	0.0125239
HRNR	-1.0305	-1.9695	-1.5	1.8986e-05	0.00124223
SYNGR3	-1.0675	-0.3445	-0.706	0.0031214	0.0159732
OXCT1	-1.1965	-0.5555	-0.876	0.000494472	0.00466945
GANAB	-1.3735	-0.8655	-1.1195	3.72572e-05	0.00142198

### Sheet: CUL3_wk7
gene	rep1	rep2	logFC	pvalue	FDR
CAPZB	-0.04	0.0755	0.01775	0.847094	0.8966
PES1	-0.245	-0.0775	-0.16125	0.109953	0.287683
SYT1	0.675	-0.0405	0.31725	0.0569988	0.184395
MDK	-0.066	-0.1595	-0.11275	0.233871	0.469644
RPS4Y1	-0.081	-0.1745	-0.12775	0.181666	0.38708
UBA1	0.217	0.4925	0.35475	0.00493614	0.0349822
RPS3	-0.191	-0.1345	-0.16275	0.0945597	0.254764
CFL1	0.284	0.1435	0.21375	0.040145	0.147048
IGFBP5	-0.046	0.1015	0.02775	0.766602	0.84716
ATP5A1	-0.144	0.0455	-0.04925	0.608313	0.729081
CTNNA2	0.469	0.6675	0.56825	0.00012064	0.00170994
RPL10	-0.26	-0.1265	-0.19325	0.0582285	0.186103
GAPDHS	-0.055	0.0155	-0.01975	0.827715	0.887025
MAP4	0.141	0.0745	0.10775	0.250458	0.469644
TMOD1	-0.063	-0.0515	-0.05725	0.528371	0.663984
NMT1	-0.234	-0.2305	-0.23225	0.0243097	0.105666
PRKAR2B	-0.009	0.2285	0.10975	0.279917	0.487018
L1CAM	0.152	0.0595	0.10575	0.262013	0.47912
PRDX2	0.076	-0.0335	0.02125	0.817093	0.879117
RPL9	-0.112	-0.1905	-0.15125	0.118581	0.295934
PFN2	-0.519	-0.2495	-0.38425	0.00293454	0.0227776
CTNNB1	0.596	0.6205	0.60825	4.04032e-05	0.000627212
RPL22	-0.006	0.0545	0.02425	0.788955	0.863085
AP3D1	-0.097	-0.0865	-0.09175	0.319822	0.511088
MYH9	-0.038	-0.0305	-0.03425	0.704125	0.791534
MYH10	-0.066	-0.0355	-0.05075	0.57592	0.704892
ADD1	0.099	-0.0265	0.03625	0.695792	0.787825
ADD2	0.034	-0.1105	-0.03825	0.682624	0.783576
ATP5C1	-0.14	-0.0765	-0.10825	0.248107	0.469644
SRP14	-0.356	-0.3135	-0.33475	0.00344556	0.0261221
ATP6V1A	-0.074	0.3775	0.15175	0.217353	0.448462
HSPA9	-0.119	0.0335	-0.04275	0.649311	0.755983
RPS19	-0.168	0.1535	-0.00725	0.945044	0.965781
MDH2	-0.1	-0.0915	-0.09575	0.300218	0.498391
ABLIM1	-0.261	-0.1085	-0.18475	0.0703246	0.209942
PRPH	0.156	0.0505	0.10325	0.274763	0.484177
PRPH	0.156	0.0505	0.10325	0.274763	0.484177
PRPH	0.147	0.0435	0.09525	0.31118	0.502501
PRPH	0.147	0.0435	0.09525	0.31118	0.502501
RPL35	-0.255	0.0805	-0.08725	0.420229	0.58851
RPL27A	-0.366	-0.1305	-0.24825	0.0270704	0.112022
RPS9	-0.102	-0.0045	-0.05325	0.563393	0.695706
RPS5	-0.134	-0.1595	-0.14675	0.125336	0.304922
RPS10	-0.332	-0.1865	-0.25925	0.0171898	0.0875607
MAP1B	0.648	0.0175	0.33275	0.0349121	0.135492
SPTBN2	-0.203	-0.0845	-0.14375	0.140537	0.329605
CAPZA2	-0.167	-0.0075	-0.08725	0.362957	0.550344
ATP5O	-0.028	-0.0965	-0.06225	0.497201	0.651866
CCT5	0.22	0.0805	0.15025	0.128355	0.307675
NES	-0.026	0.0645	0.01925	0.832928	0.887025
IDH2	0.174	0.1315	0.15275	0.112943	0.289916
SRP9	-0.551	-0.4085	-0.47975	0.000355417	0.00413807
RAB5C	0.52	0.4505	0.48525	0.000266041	0.0032122
RAB7A	0.273	0.3065	0.28975	0.00802076	0.0522954
CAPZA1	0.108	0.2965	0.20225	0.0548232	0.183945
CRIP2	-0.018	-0.0975	-0.05775	0.529283	0.663984
SYNM	-0.132	-0.0505	-0.09125	0.327654	0.51852
RAB15	0.475	0.5245	0.49975	0.000204891	0.00267178
ARPC4	0.142	0.0735	0.10775	0.250669	0.469644
MYL6	0.126	0.0155	0.07075	0.447689	0.613221
ACTB	0.104	-0.0875	0.00825	0.931214	0.959257
RPS20	-0.181	0.0295	-0.07575	0.440599	0.606056
CDC42	0.436	0.4395	0.43775	0.000542117	0.00609414
ACTR3	-0.011	-0.0225	-0.01675	0.852266	0.897931
COPS2	1.542	1.7605	1.65125	8.3528e-09	7.64974e-07
RPS3A	-0.2	-0.1555	-0.17775	0.0708394	0.209942
RPL26	-0.115	-0.1905	-0.15275	0.115134	0.293232
DCLK1	0.14	-0.1095	0.01525	0.878083	0.920434
RPL37A	-0.211	-0.0315	-0.12125	0.219443	0.449927
HSPE1	-0.054	-0.2545	-0.15425	0.130842	0.311346
YWHAG	0.237	0.0485	0.14275	0.155964	0.35065
RPS7	-0.2	-0.0375	-0.11875	0.224328	0.457068
PPP1CA	0.078	0.1225	0.10025	0.280857	0.487018
CALM1	-0.01	-0.0845	-0.04725	0.605051	0.727847
RPS8	-0.113	-0.0525	-0.08275	0.370247	0.550819
RPS15A	-0.184	-0.2405	-0.21225	0.0367939	0.141115
RPS16	0.006	-0.0565	-0.02525	0.780596	0.856816
YWHAE	0.31	0.0445	0.17725	0.100835	0.269445
ARPC2	-0.088	0.0625	-0.01275	0.891487	0.931489
RPS14	-0.152	0.0615	-0.04525	0.642384	0.750599
RPS23	-0.274	-0.1965	-0.23525	0.0240658	0.105666
RPS18	-0.119	0.1185	-0.00025	0.997975	0.997975
RPS29	-0.421	-0.1735	-0.29725	0.0118104	0.0687533
RPS13	-0.086	-0.1775	-0.13175	0.1693	0.370414
RPS11	-0.227	-0.1575	-0.19225	0.054701	0.183945
RPS4X	-0.113	-0.2625	-0.18775	0.0662168	0.205587
RPL23A	-0.106	-0.2425	-0.17425	0.0830885	0.230026
RPS6	-0.265	-0.0375	-0.15125	0.143978	0.335117
RPL23	-0.224	0.0635	-0.08025	0.439843	0.606056
ARPC3	0.039	0.0735	0.05625	0.53621	0.669749
RPS15	0.012	-0.1005	-0.04425	0.632036	0.743841
RPS24	-0.103	-0.0245	-0.06375	0.488239	0.644397
RPS25	-0.399	-0.2495	-0.32425	0.00518186	0.0359422
RPS26	-0.149	-0.0605	-0.10475	0.265704	0.47912
RPS28	-0.167	-0.1055	-0.13625	0.153524	0.347562
GNB1	0.229	0.2155	0.22225	0.0296045	0.120638
GNB2	0.312	0.2265	0.26925	0.0126167	0.0709143
RPL31	-0.026	-0.1525	-0.08925	0.345282	0.527954
RPL11	-0.061	-0.0745	-0.06775	0.457458	0.62077
PPIA	0.527	0.4475	0.48725	0.000262989	0.0032122
MRPS12	-0.17	-0.0005	-0.08525	0.376069	0.552178
RPS27A	-0.047	-0.1475	-0.09725	0.301175	0.498391
GRB2	-0.102	-0.0955	-0.09875	0.286128	0.491084
RAC1	0.44	0.3525	0.39625	0.00121593	0.0113255
YWHAZ	0.216	0.0135	0.11475	0.249446	0.469644
RPL38	-0.174	-0.2775	-0.22575	0.0299757	0.120643
EIF5A	0.178	0.3605	0.26925	0.0157265	0.0840466
ACTG1	0.104	-0.0875	0.00825	0.931214	0.959257
ACTA1	0.093	-0.0455	0.02375	0.798504	0.864825
TUBA1B	0.41	0.1445	0.27725	0.0179493	0.0888525
TUBB4B	0.276	0.2075	0.24175	0.0209895	0.0977511
AGAP1	-0.018	0.1465	0.06425	0.49984	0.651866
VGF	-0.001	0.1855	0.09225	0.344256	0.527954
CNTNAP1	0.195	0.3335	0.26425	0.0153872	0.0836037
BASP1	0.042	-0.0635	-0.01075	0.906624	0.944279
DCD	0.54	-0.2705	0.13475	0.420622	0.58851
RPL24	-0.305	-0.2515	-0.27825	0.0101803	0.0626182
ARF1	0.239	0.2485	0.24375	0.0194212	0.091758
TFAM	-0.084	0.0455	-0.01925	0.835327	0.887025
CLTC	-0.031	-0.1925	-0.11175	0.25061	0.469644
SPTBN1	-0.096	-0.0995	-0.09775	0.290734	0.491084
ANK2	-0.036	-0.1025	-0.06925	0.45116	0.61539
DSG1	0.119	-0.4205	-0.15075	0.2564	0.477637
HSPA12A	0.047	0.1165	0.08175	0.37677	0.552178
YWHAH	0.29	0.0505	0.17025	0.107235	0.284217
EEF1A2	0.318	0.2355	0.27675	0.0108739	0.0654577
PRDX1	0.092	-0.0295	0.03125	0.735377	0.821003
DSC1	-0.006	-0.3975	-0.20175	0.0940677	0.254764
CNTN1	0.154	0.1405	0.14725	0.12392	0.304922
FLII	-0.483	-0.0525	-0.26775	0.039364	0.146971
GPS1	1.228	1.7355	1.48175	2.52677e-07	6.33636e-06
AP3B2	0.29	0.2105	0.25025	0.0180453	0.0888525
TCOF1	-0.195	0.0905	-0.05225	0.611289	0.729964
TUBB3	0.231	0.2075	0.21925	0.0314815	0.125158
DCX	0.138	-0.1275	0.00525	0.958359	0.976329
PRPF4B	-0.204	-0.1485	-0.17625	0.0733602	0.215454
CAMK2B	0.485	0.5425	0.51375	0.00016687	0.00226665
CAMK2G	0.304	0.5245	0.41425	0.0014173	0.0126102
CAMK2D	0.477	0.3785	0.42775	0.000726404	0.00789359
CUL3	1.08	1.3105	1.19525	1.99954e-07	5.92591e-06
SPTAN1	-0.188	-0.1595	-0.17375	0.0758945	0.218952
SPTAN1	-0.188	-0.1595	-0.17375	0.0758945	0.218952
SPTAN1	-0.195	-0.1605	-0.17775	0.0705037	0.209942
SPTAN1	-0.195	-0.1605	-0.17775	0.0705037	0.209942
TUBB2A	0.25	0.2245	0.23725	0.0221594	0.0989584
ACTN4	-0.191	-0.2005	-0.19575	0.0495599	0.171878
CRMP1	-0.011	0.0575	0.02325	0.797794	0.864825
DPYSL3	-0.04	0.0345	-0.00275	0.975821	0.985904
DYNC1H1	0.004	0.1845	0.09425	0.332754	0.524048
MAP7	-0.075	-0.0465	-0.06075	0.504525	0.652679
RBM39	-0.24	-0.0025	-0.12125	0.235568	0.469644
PAFAH1B3	0.032	0.4495	0.24075	0.0565271	0.184395
PLEC	-0.19	0.0775	-0.05625	0.579482	0.704892
INA	0.102	0.0005	0.05125	0.578412	0.704892
DPYSL2	0.098	0.0575	0.07775	0.397102	0.570288
DBN1	-0.045	-0.0825	-0.06375	0.484668	0.642284
MYO1B	-0.078	-0.0745	-0.07625	0.404628	0.578547
FSCN1	0.072	-0.0285	0.02175	0.812284	0.876836
TSR1	-0.193	0.0795	-0.05675	0.577607	0.704892
NME1-NME2	0.167	0.1095	0.13825	0.147862	0.339458
MAP7D1	0.008	-0.1005	-0.04625	0.616384	0.732342
RABL6	0.297	0.6325	0.46475	0.00118572	0.0113255
TBC1D10B	-0.086	-0.1115	-0.09875	0.286622	0.491084
RHOC	0.072	0.3555	0.21375	0.0571284	0.184395
GNAS	0.231	0.4085	0.31975	0.00613871	0.0408412
ATAT1	-0.065	-0.0255	-0.04525	0.617773	0.732342
KPRP	0.174	-0.4225	-0.12425	0.369257	0.550819
KIF5C	0.29	0.1775	0.23375	0.0260947	0.110479
EEF1A1P5	0.292	0.2045	0.24825	0.0189687	0.090938
MRPL14	-0.243	-0.0325	-0.13775	0.174889	0.379577
POTEE	0.092	-0.1775	-0.04275	0.673078	0.778097
RSPO2	-0.096	-0.0875	-0.09175	0.319791	0.511088
MPRIP	0.017	0.0685	0.04275	0.63774	0.747853
TUBA1A	0.414	0.1585	0.28625	0.0147716	0.0816193
MARK2	0.026	-0.0465	-0.01025	0.910036	0.944814
RUFY3	-0.168	-0.0215	-0.09475	0.321962	0.511999
COPS6	1.201	1.8125	1.50675	5.41622e-07	1.17712e-05
ERC1	-0.14	-0.0795	-0.10975	0.241761	0.469644
SNAP91	-0.204	-0.2265	-0.21525	0.034026	0.133644
FTSJ3	-0.324	0.0135	-0.15525	0.166276	0.368675
SRRM1	-0.123	0.1215	-0.00075	0.993955	0.997013
SFRP1	-0.076	-0.1435	-0.10975	0.242455	0.469644
SYT2	0.812	-0.0315	0.39025	0.0396731	0.146971
CAMKV	-0.104	0.1405	0.01825	0.85386	0.897931
CMAS	-0.077	-0.0535	-0.06525	0.474057	0.635978
HM13	2.148	2.3265	2.23725	3.36237e-10	1.09613e-07
H1FX	-0.294	-0.0185	-0.15625	0.144943	0.335117
AP3S1	-0.282	0.0595	-0.11125	0.311366	0.502501
MYO18A	-0.131	-0.0335	-0.08225	0.377717	0.552178
CTNND1	0.053	0.4305	0.24175	0.0486174	0.170422
ARPC1A	-0.004	0.1255	0.06075	0.515984	0.662247
CORO2A	-0.184	-0.1555	-0.16975	0.0818561	0.230026
COPS5	1.721	2.1115	1.91625	7.58879e-09	7.64974e-07
STMN2	-0.027	-0.0815	-0.05425	0.551763	0.683935
ATP6V0A1	0.618	0.9105	0.76425	1.78488e-05	0.000342276
LRRC59	0.733	0.0695	0.40125	0.0171816	0.0875607
EFHD2	-0.173	-0.0655	-0.11925	0.211937	0.440073
TMA16	-0.207	-0.2085	-0.20775	0.0392361	0.146971
DYNLL2	0.438	-0.0745	0.18175	0.167374	0.368675
ZC2HC1A	0.067	0.0525	0.05975	0.510963	0.658396
KIF21B	0.318	0.3035	0.31075	0.00531854	0.0361217
MAP6	0.356	-0.0555	0.15025	0.205913	0.430306
SERPINB12	-0.081	-0.5635	-0.32225	0.0217311	0.0983936
FMNL2	-0.168	0.0025	-0.08275	0.389934	0.564971
PPP1R9B	-0.04	-0.0305	-0.03525	0.695993	0.787825
COPS8	1.574	1.9245	1.74925	1.30084e-08	8.48145e-07
CCT7	-0.094	0.3385	0.12225	0.305676	0.502501
DPYSL5	-0.003	0.1675	0.08225	0.392697	0.566457
COPS4	1.127	1.3805	1.25375	1.48706e-07	4.8478e-06
SYT11	0.336	0.2985	0.31725	0.00476261	0.0345025
TUBB2B	0.267	0.1995	0.23325	0.0247298	0.106078
SLIT1	-0.118	0.0205	-0.04875	0.60224	0.727149
POTEKP	0.105	-0.1465	-0.02075	0.834986	0.887025
GTPBP4	0.036	0.1305	0.08325	0.371718	0.550819
SRCIN1	1.268	1.5705	1.41925	6.57269e-08	2.67837e-06
BTBD1	1.256	1.4505	1.35325	4.90605e-08	2.28482e-06
SMOC2	-0.016	-0.0515	-0.03375	0.708809	0.794061
MAP1LC3A	0.426	0.0685	0.24725	0.0415649	0.150557
EPB41L1	-0.163	-0.0205	-0.09175	0.335888	0.52644
COPS7B	1.516	1.9105	1.71325	2.3211e-08	1.26113e-06
PLEKHA5	0.031	0.1855	0.10825	0.263157	0.47912
PLXNA4	0.6	0.8305	0.71525	2.11575e-05	0.000363018
MAP1A	0.042	0.0295	0.03575	0.691967	0.787825
TRIM3	-0.132	-0.0225	-0.07725	0.408238	0.578632
PCDHB16	0.338	0.4185	0.37825	0.00164652	0.0134191
MRPL16	-0.343	0.0795	-0.13175	0.267484	0.47912
TMOD2	-0.088	-0.0415	-0.06475	0.478593	0.636822
CALML5	0.013	-0.1485	-0.06775	0.476664	0.636822
MRPL15	-0.298	-0.0045	-0.15125	0.162258	0.362302
RAI14	-0.19	-0.1135	-0.15175	0.117334	0.295934
MARK1	0.054	-0.0695	-0.00775	0.933069	0.959257
KLHL42	1.131	1.5545	1.34275	3.04318e-07	7.08626e-06
COPS7A	1.553	1.8165	1.68475	9.38619e-09	7.64974e-07
TNIK	0.063	0.0525	0.05775	0.524834	0.663984
MRPL33	-0.446	-0.1295	-0.28775	0.0182611	0.0888525
KIDINS220	0.269	-0.0155	0.12675	0.231619	0.468992
CORO1C	-0.068	-0.1555	-0.11175	0.236928	0.469644
COPS3	1.299	1.7665	1.53275	1.28479e-07	4.65379e-06
THSD7A	-0.091	0.1525	0.03075	0.756503	0.841707
CORO2B	-0.13	-0.0675	-0.09875	0.289253	0.491084
CTNND2	0.656	0.7635	0.70975	1.2675e-05	0.000258254
EPB41L3	-0.11	-0.0085	-0.05925	0.521692	0.663984
EPB41L3	-0.11	-0.0085	-0.05925	0.521692	0.663984
EPB41L3	-0.115	-0.0095	-0.06225	0.501897	0.651866
EPB41L3	-0.115	-0.0095	-0.06225	0.501897	0.651866
HSBP1	1.203	1.6565	1.42975	2.19139e-07	5.95327e-06
AP3M1	0.071	0.0035	0.03725	0.682186	0.783576
NOP16	-0.069	-0.1045	-0.08675	0.346571	0.527954
FARP1	-0.146	-0.0625	-0.10425	0.267178	0.47912
MYO5A	0.015	-0.0085	0.00325	0.971172	0.985904
PCDHGB6	0.167	0.0825	0.12475	0.190102	0.402424
LRRFIP2	-0.097	-0.1565	-0.12675	0.181166	0.38708
HIST1H2BN	-0.103	-0.1535	-0.12825	0.175816	0.379577
IDH1	0.379	0.3825	0.38075	0.00145733	0.0126102
SNCG	-0.03	-0.1795	-0.10475	0.276811	0.485163
PGK1	0.294	0.0885	0.19125	0.0693397	0.209942
ALDOA	0.061	0.0485	0.05475	0.5462	0.679623
TUBB4A	0.287	0.2775	0.28225	0.00917497	0.05752
GAPDH	0.141	0.2265	0.18375	0.0652964	0.204679
RPN1	0.186	0.4545	0.32025	0.00860772	0.0550219
FAU	-0.247	-0.0685	-0.15775	0.118918	0.295934
HIST1H2AB	-0.18	-0.2815	-0.23075	0.0271465	0.112022
ATP1B1	0.143	0.0655	0.10425	0.266419	0.47912
S100A8	0.019	-0.5065	-0.24375	0.0768553	0.219779
SLC25A5	0.062	0.0145	0.03825	0.672971	0.778097
EIF2S1	-0.202	-0.0295	-0.11575	0.237774	0.469644
KRT8	0.256	-0.5085	-0.12625	0.43176	0.598953
ATP5B	-0.155	-0.1865	-0.17075	0.0804091	0.227942
S100A9	0.236	-0.5505	-0.15725	0.340538	0.527954
ENO1	0.215	0.2985	0.25675	0.0160043	0.0841514
TPM3	-0.082	-0.1065	-0.09425	0.30788	0.502501
PCMT1	-0.306	-0.0065	-0.15625	0.151895	0.346278
NEFL	0.176	-0.0085	0.08375	0.388101	0.564826
NEFM	0.133	-0.0145	0.05925	0.529558	0.663984
ANXA2	0.157	-0.0805	0.03825	0.698891	0.788368
TUBB	0.303	0.2455	0.27425	0.0110435	0.0654577
PFN1	0.356	0.4585	0.40725	0.00104009	0.0102749
HSP90AA1	0.367	0.2905	0.32875	0.0040263	0.0298312
TPM2	-0.158	-0.0615	-0.10975	0.24611	0.469644
HSPA1A_HSPA1B	0.068	0.1275	0.09775	0.293595	0.49336
HSP90AB1	0.47	0.3505	0.41025	0.00103378	0.0102749
VIM	0.158	0.0525	0.10525	0.26613	0.47912
RPL36A	-0.438	-0.0595	-0.24875	0.0436864	0.154802
ENO2	0.156	0.2585	0.20725	0.0426525	0.152799
GSTP1	0.329	0.1685	0.24875	0.0217131	0.0983936
GNAO1	0.322	0.3795	0.35075	0.00260769	0.0207343
TPM1	-0.123	-0.0435	-0.08325	0.36963	0.550819
UCHL1	0.418	0.3385	0.37825	0.00164342	0.0134191
H2AFZ	-0.21	-0.0015	-0.10575	0.287849	0.491084
POTEJ	0.039	-0.1995	-0.08025	0.423367	0.589819
RPS17L	-0.157	-0.1355	-0.14625	0.126369	0.305159
HIST1H1E	-0.036	0.0895	0.02675	0.772536	0.850834
TXN	0	-0.0725	-0.03625	0.69056	0.787825
KIF2A	0.34	-0.1115	0.11425	0.344943	0.527954
MAPT	-0.002	0.0565	0.02725	0.763597	0.84671
HSPD1	-0.006	-0.1475	-0.07675	0.417307	0.58851
HSPA5	0.094	0.0065	0.05025	0.584035	0.70779
MAP2	0.114	0.1695	0.14175	0.138754	0.32778
HSPA8	0.2	0.1805	0.19025	0.0552179	0.183945
EPB41	-0.165	-0.0765	-0.12075	0.203997	0.429052
RALA	0.335	0.2125	0.27375	0.0124012	0.0709143
TOP1	-0.021	-0.1145	-0.06775	0.464034	0.625104
NEFH	0.269	-0.2765	-0.00375	0.976832	0.985904
SLC25A6	0	0.0145	0.00725	0.935717	0.959257
ACOT7	-0.012	0.1895	0.08875	0.366283	0.550819
CKB	0.57	0.7665	0.66825	3.12511e-05	0.000509393
NCAM1	-0.018	0.1605	0.07125	0.458913	0.62077
ATP1A3	0.168	0.2135	0.19075	0.0552965	0.183945
PKM	0.191	0.1465	0.16875	0.0839665	0.230026
PKM	0.191	0.1465	0.16875	0.0839665	0.230026
PKM	0.178	0.1295	0.15375	0.11119	0.287683
PKM	0.178	0.1295	0.15375	0.11119	0.287683
MYL6B	-0.128	-0.0875	-0.10775	0.248279	0.469644
JUP	0.364	-0.1255	0.11925	0.341659	0.527954
PGAM2	0.009	0.2105	0.10975	0.269036	0.479266
MYO1C	-0.059	0.0545	-0.00225	0.980465	0.986518
RPS2	-0.068	-0.0835	-0.07575	0.407793	0.578632
DSP	0.077	-0.3175	-0.12025	0.297262	0.496961
GAP43	0.077	0.0125	0.04475	0.623198	0.736096
RPL17	-0.247	-0.1345	-0.19075	0.0591247	0.187132
CDH2	0.318	0.7145	0.51625	0.000827569	0.00870282
MYL12A	0.185	-0.1305	0.02725	0.794889	0.864825
TRIM21	-0.79	-0.6025	-0.69625	2.09988e-05	0.000363018
RAB3A	0.31	0.4965	0.40325	0.0014699	0.0126102
PTN	-0.232	-0.0745	-0.15325	0.124684	0.304922
ATP6V1B2	0.562	0.5615	0.56175	7.75224e-05	0.00114874

### Sheet: HCN1_wk2
gene	rep1	rep2	logFC	pvalue	FDR
ANO2	-0.376	-0.419	-0.3975	0.00231988	0.0184801
RAN	-0.253	-0.216	-0.2345	0.0120741	0.0450132
KIF21B	-0.091	-0.067	-0.079	0.181905	0.276122
SRGAP2	-0.117	-0.041	-0.079	0.211684	0.30665
TMCC2	0.735	0.604	0.6695	0.000838497	0.0116764
WDR1	-0.103	-0.079	-0.091	0.138525	0.223801
SLIT1	-0.079	-0.123	-0.101	0.117131	0.197976
ATP9A	0.288	0.158	0.223	0.0267455	0.0756197
HIP1R	1.167	0.994	1.0805	0.000258421	0.00963115
PPFIA2	0.226	0.155	0.1905	0.0267465	0.0756197
H2AFY	-0.028	0.005	-0.0115	0.823057	0.87953
PEX14	0.264	0.14	0.202	0.0336201	0.088609
C9orf172	-0.129	-0.061	-0.095	0.145825	0.23297
TRIM3	-0.257	-0.05	-0.1535	0.122811	0.206085
LRCH4	0.5	0.397	0.4485	0.00241202	0.018911
HSBP1	-0.057	0.002	-0.0275	0.613818	0.711418
SF3B1	0.088	0.283	0.1855	0.0735165	0.15053
PRKRA	0.494	0.273	0.3835	0.0120718	0.0450132
MYCBP2	0.168	0.045	0.1065	0.15447	0.243859
SNRNP200	-0.25	-0.109	-0.1795	0.0529094	0.120401
PALM	-0.265	-0.23	-0.2475	0.0101509	0.0403013
IDH1	-0.083	0.056	-0.0135	0.837935	0.887394
BCAS2	0.533	0.305	0.419	0.00978778	0.0398777
RHOA	0.138	0.005	0.0715	0.310453	0.414057
DCTN3	0.093	0.04	0.0665	0.258353	0.358696
FLOT1	0.134	0.145	0.1395	0.0500051	0.116256
TRIO	-0.161	0.022	-0.0695	0.385513	0.487074
ATP5L	-0.098	-0.062	-0.08	0.18201	0.276122
KRT34	-0.213	-1.466	-0.8395	0.0912134	0.171616
KRT36	-0.338	-1.911	-1.1245	0.0777147	0.154272
ACTL6B	-0.022	-0.103	-0.0625	0.306887	0.410357
SLIT2	-0.277	-0.24	-0.2585	0.00894167	0.03764
MYO1D	-0.173	-0.213	-0.193	0.0218658	0.0664521
SORBS2	0.009	-0.081	-0.036	0.542143	0.640277
RIMS2	0.12	0.182	0.151	0.048088	0.112729
TMCC1	1.09	1.063	1.0765	7.77299e-05	0.00963115
PRPF6	-0.078	-0.077	-0.0775	0.184774	0.279403
FRYL	0.824	0.928	0.876	0.000262996	0.00963115
ABLIM3	0.118	-0.151	-0.0165	0.86434	0.903369
SOGA1	0.189	0.418	0.3035	0.0258738	0.074162
WDR47	0.047	-0.087	-0.02	0.759408	0.828687
AP2A2	0.142	-0.009	0.0665	0.363174	0.464993
SEC31A	0.554	0.447	0.5005	0.00174584	0.0159693
GABARAP	0.043	-0.031	0.006	0.913327	0.937848
VAPB	0.468	0.396	0.432	0.00211332	0.0176582
CIRBP	0.065	-0.219	-0.077	0.462987	0.562457
SVIL	-0.077	-0.127	-0.102	0.117081	0.197976
SGPL1	-0.101	-0.134	-0.1175	0.0803284	0.15745
PCNT	-0.29	-0.032	-0.161	0.150222	0.237555
STAMBP	0.571	0.57	0.5705	0.000629406	0.0108747
HERC2	0.279	0.589	0.434	0.0172575	0.0572322
AP2A1	0.065	0.002	0.0335	0.545685	0.643646
MAP4K4	-0.081	0.03	-0.0255	0.678274	0.762445
DDAH2	-0.097	-0.34	-0.2185	0.0693829	0.145798
APC2	-0.097	0.237	0.07	0.550349	0.647511
PGK1	0.039	0.032	0.0355	0.496763	0.594205
CLASP2	1.163	1.016	1.0895	0.000192607	0.00963115
C3	1.569	1.232	1.4005	0.000493199	0.0101017
KRAS	-0.133	0.065	-0.034	0.670185	0.756086
KRT14	-0.527	-0.289	-0.408	0.0116029	0.043828
ALB	-0.133	-0.198	-0.1655	0.0382198	0.096116
APOB	-0.085	-0.02	-0.0525	0.364393	0.465724
KRT1	-0.654	-0.413	-0.5335	0.00514739	0.0265389
TUBB4A	0.266	0.175	0.2205	0.0201353	0.0634671
GAPDH	0.003	-0.042	-0.0195	0.711148	0.788943
HSPB1	-0.201	-0.053	-0.127	0.125758	0.208406
RPN1	-0.081	0.1	0.0095	0.898953	0.929355
OPA1	0.117	0.225	0.171	0.0466656	0.110225
RPN2	-0.087	-0.191	-0.139	0.0766967	0.153558
GNAI2	0.011	0.068	0.0395	0.47629	0.576366
ATP1B1	0.035	-0.039	-0.002	0.971033	0.983166
APP	0.043	0.298	0.1705	0.13156	0.216482
S100A8	-0.206	-0.066	-0.136	0.102865	0.184564
SLC25A5	0.092	0.127	0.1095	0.0952417	0.175614
RPLP1	0.511	0.194	0.3525	0.0330683	0.0876497
RPLP2	0.56	0.16	0.36	0.0523525	0.120012
RPLP0	0.671	0.613	0.642	0.000516162	0.0101017
KRT18	0.074	0.081	0.0775	0.185071	0.279403
PCM1	0.8	0.734	0.767	0.000300018	0.00963115
KRT8	-0.089	-0.27	-0.1795	0.0718606	0.148661
FYN	0.133	0.007	0.07	0.310654	0.414057
GSN	-0.103	-0.074	-0.0885	0.147911	0.235497
ATP5B	0.104	0.196	0.15	0.0586342	0.129942
S100A9	-0.261	0.206	-0.0275	0.856175	0.900577
ENO1	-0.236	-0.116	-0.176	0.0473346	0.111523
NPM1	0.147	0.168	0.1575	0.0366743	0.0937455
TPM3	-0.071	-0.074	-0.0725	0.207787	0.30197
TPM3	-0.075	-0.074	-0.0745	0.1982	0.29446
TPM3	-0.08	-0.067	-0.0735	0.203995	0.301151
ADGRL3	0.325	0.289	0.307	0.0051805	0.0265389
LDHB	0.314	0.236	0.275	0.00936903	0.0388502
NEFL	-0.008	0.025	0.0085	0.86848	0.905354
NEFM	0.027	0.023	0.025	0.625566	0.719258
GPX1	0.024	-0.047	-0.0115	0.834081	0.885322
H1F0	-0.363	-0.354	-0.3585	0.00292967	0.0209616
CTSD	0.207	0.193	0.2	0.0182895	0.0596647
ANXA2	-0.117	-0.059	-0.088	0.162737	0.253478
TUBB	0.258	0.168	0.213	0.0221116	0.0669809
PSAP	0.141	-0.047	0.047	0.549967	0.647511
PFN1	0.089	-0.104	-0.0075	0.922934	0.944185
ENSG00000256500	0.031	-0.032	-0.0005	0.992582	0.994334
EPRS	0.293	0.159	0.226	0.0266331	0.0756197
HSP90AA1	-0.004	0.075	0.0355	0.537097	0.636602
HNRNPC	0.203	0.298	0.2505	0.0142047	0.0500113
IGF1R	-0.083	-0.036	-0.0595	0.298609	0.401445
HSPA1A_HSPA1B	0.097	0.07	0.0835	0.164946	0.256065
RHOC	-0.065	-0.226	-0.1455	0.10197	0.183664
NGFR	0.417	0.236	0.3265	0.0137057	0.0489939
PFKM	-0.135	-0.005	-0.07	0.315508	0.41933
HSP90AB1	0.065	0.078	0.0715	0.213798	0.308305
SNRPB2	-0.344	-0.465	-0.4045	0.00397668	0.0234922
SYNM	-0.112	-0.045	-0.0785	0.206816	0.301733
CLASP2	1.163	1.043	1.103	0.000140949	0.00963115
VIM	0.023	0.064	0.0435	0.42552	0.526844
KRT19	-0.295	-0.199	-0.247	0.0149388	0.0516219
GNAI3	0.017	0.083	0.05	0.385796	0.487074
KRT16	-0.739	-0.269	-0.504	0.030836	0.0833914
RPSA	-0.118	0.054	-0.032	0.664758	0.754533
GSTP1	-0.066	0.017	-0.0245	0.668	0.754533
GNAO1	0.011	0.077	0.044	0.439338	0.538636
CLTA	-0.01	0.037	0.0135	0.79712	0.859218
CLTB	0.11	0.209	0.1595	0.0525054	0.120067
HNRNPA1	0.042	0.124	0.083	0.199301	0.295625
CEP170	0.152	0.094	0.123	0.0790361	0.155631
PARP1	0.627	0.853	0.74	0.00154677	0.0153526
UCHL1	-0.212	-0.149	-0.1805	0.0296981	0.0819772
H2AFZ	-0.233	-0.153	-0.193	0.0273431	0.0768408
POTEI	-0.097	-0.108	-0.1025	0.105663	0.187065
POTEJ	-0.241	-0.186	-0.2135	0.0174513	0.0575337
RPS17L	-0.528	-0.399	-0.4635	0.00276136	0.0203298
HIST1H1E	-0.535	-0.43	-0.4825	0.00193347	0.0168815
TXN	-0.11	-0.141	-0.1255	0.0680703	0.144013
MAPT	0.171	-0.032	0.0695	0.410761	0.513864
HSPD1	-0.035	-0.026	-0.0305	0.555726	0.652192
NACA	-0.568	-0.372	-0.47	0.00507054	0.0264291
HSPA5	-0.009	0.051	0.021	0.698042	0.777176
MAP2	-0.066	-0.104	-0.085	0.163363	0.254029
HSPA8	0.142	0.073	0.1075	0.113202	0.193898
EPB41	-0.249	-0.074	-0.1615	0.0885495	0.16758
PYGB	0.937	0.941	0.939	0.000118042	0.00963115
PYGM	0.925	0.781	0.853	0.000425236	0.0100466
RALB	0.454	0.289	0.3715	0.00792696	0.0352183
TOP1	-0.305	-0.219	-0.262	0.0115495	0.043828
PABPC1	0.268	0.231	0.2495	0.00997985	0.0401345
NEFH	0.07	0.04	0.055	0.321464	0.424223
SRRM1	-0.24	-0.285	-0.2625	0.00883332	0.0376324
SLC25A4	0.07	0.153	0.1115	0.112198	0.193137
SLC25A6	0.077	0.127	0.102	0.117081	0.197976
PIP	0.058	-0.191	-0.0665	0.483917	0.583071
CKB	-0.017	0.056	0.0195	0.725382	0.801874
ACTN1	-0.234	0.066	-0.084	0.444279	0.542556
XRCC6	0.601	0.406	0.5035	0.0040278	0.0234922
XRCC5	0.207	0.353	0.28	0.0158051	0.0540154
NCAM1	0.211	-0.014	0.0985	0.292432	0.395419
ATP1A3	0.203	0.304	0.2535	0.0143843	0.0504533
EEF2	-0.12	-0.116	-0.118	0.0758805	0.152579
KIF3A	0.041	-0.043	-0.001	0.985853	0.992234
KRT10	-0.561	-0.573	-0.567	0.000648159	0.0109951
KRT5	-0.664	-0.322	-0.493	0.0148961	0.0516219
PRKAR2A	0.175	0.083	0.129	0.0848761	0.16311
PKM	-0.005	0.107	0.051	0.426183	0.526844
PKM	0.057	0.107	0.082	0.180738	0.275537
HSP90B1	-0.086	0.016	-0.035	0.564602	0.660946
MYL6B	-0.085	-0.17	-0.1275	0.0836659	0.161951
HNRNPL	0.377	0.522	0.4495	0.00356213	0.0227635
DARS	0.197	0.15	0.1735	0.0305705	0.0829393
JUP	-0.167	-0.091	-0.129	0.0772745	0.154054
MAP1A	-0.051	0.05	-0.0005	0.993232	0.994334
RPS2	0.357	0.263	0.31	0.00730226	0.0332342
DSP	-0.335	-0.157	-0.246	0.0305539	0.0829393
H2AFX	-0.195	-0.145	-0.17	0.0328166	0.0872305
ANK1	-0.029	-0.11	-0.0695	0.264279	0.364752
HIST1H1B	-0.337	-0.435	-0.386	0.00375662	0.0233662
HIST1H1D	-0.546	-0.433	-0.4895	0.00198505	0.0170965
HIST1H1C	-0.545	-0.454	-0.4995	0.00152535	0.0153027
YBX3	0.303	0.23	0.2665	0.00996283	0.0401345
RHOQ	-0.085	-0.322	-0.2035	0.0791247	0.155631
DES	-0.069	0.081	0.006	0.92973	0.949057
KRT17	-0.263	-0.13	-0.1965	0.039023	0.0970892
GAP43	-0.203	-0.147	-0.175	0.0311789	0.0840748
DDX5	0.194	0.069	0.1315	0.100369	0.181834
PSMC3	-0.022	-0.08	-0.051	0.370698	0.471201
TCP1	0.004	-0.059	-0.0275	0.616512	0.713655
RPL35A	0.786	0.693	0.7395	0.000420636	0.0100466
RPL7	0.497	0.343	0.42	0.00483622	0.0257166
PTPRA	-0.245	-0.5	-0.3725	0.0176371	0.0579417
SON	-0.473	-0.474	-0.4735	0.00116975	0.0130367
RPL17	-0.306	-0.301	-0.3035	0.00499348	0.0261737
XRCC1	-0.037	0.358	0.1605	0.268731	0.369803
SYT7	-0.064	-0.035	-0.0495	0.365006	0.465869
KRT4	-0.931	-0.375	-0.653	0.0227334	0.0682074
CDH2	-0.131	-0.093	-0.112	0.0912343	0.171616
GNAZ	0.208	0.137	0.1725	0.0353415	0.0915935
MYL12A	-0.1	-0.166	-0.133	0.0679492	0.144013
NCL	0.214	0.234	0.224	0.0131658	0.0478343
TRIM21	0.002	-0.226	-0.112	0.245283	0.344133
ATP2B1	0.103	0.318	0.2105	0.0622714	0.136064
RAB3A	0.074	0.088	0.081	0.171501	0.264918
RAB6A	0.069	0.098	0.0835	0.165579	0.256194
HIST1H2AD	-0.239	-0.084	-0.1615	0.076661	0.153558
ENSG00000272822	0.317	0.042	0.1795	0.1324	0.217075
FLG	-0.362	0.258	-0.052	0.791997	0.855247
PTN	-0.278	-0.192	-0.235	0.0160549	0.0542725
ATP6V1B2	0.067	0.105	0.086	0.159743	0.250326
SYT1	0.073	-0.086	-0.0065	0.925943	0.946227
MDK	-0.476	-0.471	-0.4735	0.00117147	0.0130367
VDAC1	0.507	0.224	0.3655	0.0232897	0.0690973
RPS4Y1	-0.326	-0.121	-0.2235	0.0494682	0.115674
UBA1	0.085	-0.057	0.014	0.833539	0.885322
HNRNPA2B1	0.227	0.497	0.362	0.02165	0.0664454
SFPQ	0.096	0.252	0.174	0.0643082	0.138288
TPM1	-0.014	-0.074	-0.044	0.434262	0.535227
RPS3	-0.141	-0.174	-0.1575	0.0378665	0.095485
JAK1	0.663	0.496	0.5795	0.00193604	0.0168815
CFL1	0	-0.047	-0.0235	0.657989	0.748663
ATP5F1	-0.011	0.055	0.022	0.688303	0.770008
MYL9	-0.006	-0.152	-0.079	0.285777	0.389241
AZGP1	-0.219	-0.179	-0.199	0.0199927	0.0634463
RPS12	0.277	0.11	0.1935	0.0534291	0.121222
ATP5A1	0.07	0.038	0.054	0.329988	0.433233
CTNNA2	-0.101	-0.113	-0.107	0.0960187	0.176697
CTNNA2	-0.105	-0.104	-0.1045	0.100696	0.182072
POTEF	-0.05	-0.093	-0.0715	0.224706	0.31959
RPL32	-0.041	-0.041	-0.041	0.437592	0.537746
RPL13	0.524	0.41	0.467	0.00233725	0.0184801
ELAVL4	0.005	0.227	0.116	0.225607	0.320017
YWHAQ	0.138	0.076	0.107	0.110761	0.192082
CALML3	-0.307	-0.062	-0.1845	0.104571	0.186551
RPL10	0.062	0.056	0.059	0.286381	0.389495
MAP4	0.05	-0.088	-0.019	0.773538	0.838225
CANX	0.165	0.072	0.1185	0.103732	0.185763
TMOD1	-0.079	-0.163	-0.121	0.0939586	0.173935
GRN	-0.29	-0.409	-0.3495	0.00622465	0.0293313
MPG	0.524	0.483	0.5035	0.00105472	0.0125263
MAP4	0.05	-0.088	-0.019	0.773538	0.838225
SERPINB3	-0.465	-0.274	-0.3695	0.0102979	0.0407116
CRABP1	-0.099	-0.086	-0.0925	0.13193	0.21671
GNA11	-0.075	-0.14	-0.1075	0.11112	0.192161
PRDX5	-0.139	-0.13	-0.1345	0.0548775	0.123079
RPL12	0.308	0.468	0.388	0.00659207	0.030752
CMPK1	-0.094	-0.188	-0.141	0.0693716	0.145798
PDIA3	0.191	0.127	0.159	0.0423658	0.103658
PPP2R1A	0.176	0.012	0.094	0.239239	0.337653
NMT1	0.05	-0.054	-0.002	0.973156	0.983699
CHRNB4	0.661	0.63	0.6455	0.000441491	0.0100466
CALM1	-0.249	-0.256	-0.2525	0.00893192	0.03764
LCN1	-1.077	0.077	-0.5	0.217927	0.313775
S100A7	-0.156	-0.164	-0.16	0.0344521	0.0897872
PRKAR2B	0.189	0.141	0.165	0.0353207	0.0915935
DNAJA1	-0.004	0.131	0.0635	0.362316	0.46498
HNRNPH3	-0.212	-0.026	-0.119	0.179361	0.273886
HNRNPH1	0.239	0.239	0.239	0.010558	0.041389
CASP14	-0.296	-0.916	-0.606	0.0373379	0.0946638
YWHAB	0.224	0.146	0.185	0.0304107	0.0829393
L1CAM	0.151	0.099	0.125	0.0740318	0.15053
PRDX2	-0.035	-0.194	-0.1145	0.165405	0.256194
TPM1	-0.086	-0.097	-0.0915	0.134674	0.218903
CHRNA3	0.561	0.719	0.64	0.00127544	0.0133706
RPL9	-0.304	-0.187	-0.2455	0.0181034	0.0592648
KIF5B	0.015	-0.028	-0.0065	0.900469	0.929355
CSTF2	-0.131	0.213	0.041	0.727581	0.803353
PFN2	-0.59	-0.361	-0.4755	0.00665123	0.0308736
CTNNA1	-0.119	-0.061	-0.09	0.15584	0.245192
CTNNB1	0.028	-0.159	-0.0655	0.415496	0.518952
PHB	0.658	0.472	0.565	0.00253985	0.0195842
NF2	-0.175	-0.236	-0.2055	0.0202078	0.0634811
RPL22	-0.433	-0.306	-0.3695	0.00561884	0.0282799
DDX17	0.157	0.154	0.1555	0.0371647	0.0945352
KRT9	-0.738	-0.318	-0.528	0.0203059	0.0635751
MYH9	-0.072	-0.15	-0.111	0.110366	0.191753
MYH10	-0.085	-0.134	-0.1095	0.0997611	0.181437
MYH10	-0.085	-0.135	-0.11	0.0991158	0.180969
MYH10	-0.085	-0.134	-0.1095	0.0997611	0.181437
ACTN2	-0.271	0.066	-0.1025	0.399455	0.502279
ADD1	0.633	0.551	0.592	0.000806104	0.0116764
ADD2	0.613	0.549	0.581	0.000749591	0.0113075
FUS	-0.382	-0.077	-0.2295	0.091796	0.171834
MYH11	-0.063	-0.134	-0.0985	0.137366	0.222505
PCMT1	-0.056	-0.11	-0.083	0.179055	0.273865
KRT2	-0.611	-0.521	-0.566	0.00100024	0.0123311
ATP5C1	0.048	-0.016	0.016	0.768162	0.837261
RPL4	0.754	0.687	0.7205	0.000372759	0.00999925
PPP1CC	0.007	0.007	0.007	0.889304	0.920889
ACVR1B	0.055	0.066	0.0605	0.276964	0.379453
SRP14	0.168	0.284	0.226	0.022882	0.0682074
RBMX	0.781	0.773	0.777	0.000224217	0.00963115
ATP6V1A	-0.172	-0.069	-0.1205	0.106073	0.187437
HSPA9	0.028	0.036	0.032	0.537464	0.636602
EIF4A3	0.111	0.134	0.1225	0.0708775	0.147609
FBXO41	0	-0.03	-0.015	0.770435	0.837781
RPS19	-0.28	-0.288	-0.284	0.00618147	0.0293313
RPL3	0.415	0.387	0.401	0.00211974	0.0176582
CCT6A	0.035	-0.043	-0.004	0.942657	0.95806
RPL13A	0.876	0.75	0.813	0.000417225	0.0100466
MDH2	-0.101	-0.145	-0.123	0.0745775	0.15053
PMEL	-0.06	0.173	0.0565	0.530386	0.630382
PRPH	-0.037	0.003	-0.017	0.744375	0.817062
GARS	0.004	-0.001	0.0015	0.976181	0.98514
IARS	0.218	0.294	0.256	0.0115154	0.043828
LRPPRC	0.511	0.07	0.2905	0.107667	0.189893
RPL36A	-0.093	-0.298	-0.1955	0.0695509	0.145823
RPL35	-0.52	-0.687	-0.6035	0.00169439	0.0158064
NSG1	0.233	0.363	0.298	0.0113141	0.0434404
MATR3	0.251	0.236	0.2435	0.0100962	0.0402553
PSMC4	0.283	0.361	0.322	0.00570842	0.0283163
VDAC2	0.552	0.494	0.523	0.00102209	0.0123845
USP5	-0.082	-0.025	-0.0535	0.349813	0.45393
NSF	-0.098	-0.048	-0.073	0.221191	0.316691
RPL27A	-0.398	-0.343	-0.3705	0.00311296	0.0212
RPL5	0.443	0.217	0.33	0.0197881	0.0630113
RPL21	0.02	-0.065	-0.0225	0.694385	0.774028
MRPL22	-0.237	-0.222	-0.2295	0.0121097	0.0450132
RPL28	0.366	0.486	0.426	0.0033332	0.0215963
RPS9	0.118	0.101	0.1095	0.0916223	0.171834
RPS5	-0.12	-0.112	-0.116	0.0792331	0.155631
RPS10	0.138	0.017	0.0775	0.263867	0.364723
MAP1B	0.132	0.082	0.107	0.10545	0.187044
CAPZA2	-0.135	-0.035	-0.085	0.207212	0.301733
CAPZB	0.018	-0.013	0.0025	0.960987	0.975626
ATP5O	-0.099	-0.052	-0.0755	0.2073	0.301733
PPP3CC	-0.092	0.149	0.0285	0.751217	0.821671
CCT5	0.04	-0.067	-0.0135	0.822487	0.87953
FSIP2	-0.049	-0.08	-0.0645	0.257779	0.358432
KRT6C	-0.774	-0.517	-0.6455	0.00322102	0.0213699
NES	0.04	-0.012	0.014	0.791561	0.855247
CSNK1A1	-0.206	-0.265	-0.2355	0.0132959	0.0478962
RPL34	0.565	0.38	0.4725	0.00448429	0.0252039
FASN	-0.084	-0.044	-0.064	0.265232	0.365527
CCT3	0.019	-0.016	0.0015	0.976693	0.98514
TUFM	0.167	0.025	0.096	0.207105	0.301733
SRP9	0.029	0.168	0.0985	0.194996	0.290625
RBM25	-0.247	-0.441	-0.344	0.0131762	0.0478343
GSK3B	-0.012	0.011	-0.0005	0.992132	0.994334
DOCK11	-0.249	-0.462	-0.3555	0.0141538	0.0500113
SUGP2	-0.308	-0.081	-0.1945	0.0823015	0.159641
LIG3	0.801	0.898	0.8495	0.000273598	0.00963115
GNAQ	-0.052	-0.11	-0.081	0.189664	0.284954
GDI2	-0.157	0.08	-0.0385	0.667098	0.754533
KNTC1	-0.253	0.125	-0.064	0.618722	0.71444
RPL14	0.899	0.723	0.811	0.000696726	0.0113075
CCT8	0.02	0.069	0.0445	0.421204	0.523623
CCT4	-0.083	-0.067	-0.075	0.197513	0.293907
FXR1	0.206	0.028	0.117	0.176982	0.272033
RAB7A	0.306	0.036	0.171	0.142213	0.228373
HNRNPA3	0.369	0.338	0.3535	0.00322954	0.0213699
KIF2A	0.289	0.339	0.314	0.00515249	0.0265389
HNRNPM	0.446	0.358	0.402	0.00302752	0.0209827
RAP1GDS1	0.178	-0.021	0.0785	0.354562	0.457547
HNRNPF	0.226	0.239	0.2325	0.0116016	0.043828
CAPZA1	-0.068	-0.049	-0.0585	0.292224	0.395419
SLC25A1	0.287	0.28	0.2835	0.00621059	0.0293313
DAPK1	-0.028	-0.105	-0.0665	0.277963	0.380263
ACLY	-0.142	-0.038	-0.09	0.191164	0.286285
SUB1	-0.032	0.044	0.006	0.913723	0.937848
CACNA2D1	0.03	-0.007	0.0115	0.823912	0.87953
BCAT1	0.084	-0.061	0.0115	0.863995	0.903369
ACOT7	-0.162	-0.122	-0.142	0.0511694	0.117879
EPHA5	0.425	0.269	0.347	0.00900373	0.0376703
ALDH18A1	1.411	1.3	1.3555	6.43707e-05	0.00963115
ALDH18A1	1.419	1.325	1.372	5.28037e-05	0.00963115
PSMD4	-0.119	0.071	-0.024	0.756462	0.826439
VCP	-0.163	-0.056	-0.1095	0.133295	0.217075
AFDN	-0.029	-0.076	-0.0525	0.350386	0.454042
NAP1L1	-0.222	-0.101	-0.1615	0.059603	0.131465
SEC13	0.616	0.493	0.5545	0.00144823	0.0146869
HNRNPH2	-0.084	0.069	-0.0075	0.913048	0.937848
ATP5J2	0.302	-0.037	0.1325	0.294539	0.396544
MYO1C	-0.062	-0.071	-0.0665	0.23994	0.337653
GFRA1	0.052	-0.051	0.0005	0.993269	0.994334
MARS	0.05	-0.078	-0.014	0.826601	0.880211
P2RX3	0.494	0.359	0.4265	0.00383006	0.0234922
ARPC4	-0.112	-0.1	-0.106	0.0980902	0.1798
ELOF1	-0.474	-0.228	-0.351	0.0195213	0.0623745
GABARAPL2	0.078	-0.05	0.014	0.826601	0.880211
MYL6	-0.138	-0.161	-0.1495	0.0424411	0.103658
MYL6	-0.089	-0.161	-0.125	0.0815229	0.158791
ACTB	-0.03	-0.051	-0.0405	0.446043	0.543997
EIF4A1	-0.047	0.126	0.0395	0.596668	0.694129
ARVCF	-0.208	-0.186	-0.197	0.0194241	0.0622773
RPS20	0.006	-0.042	-0.018	0.73326	0.807711
CDC42	0.255	-0.131	0.062	0.635104	0.726166
DSTN	0.015	0.102	0.0585	0.340378	0.442918
RAB2A	0.021	-0.039	-0.009	0.866608	0.904413
RAB10	0.18	0.02	0.1	0.211993	0.30665
RAB14	-0.112	0.082	-0.015	0.847385	0.893914
ACTR3	-0.085	-0.147	-0.116	0.0923843	0.171834
ACTR2	0.043	-0.072	-0.0145	0.813833	0.872711
ACTR1A	0.283	0.3	0.2915	0.00576645	0.0283163
RAP1B	0.207	-0.187	0.01	0.938938	0.956364
PSMD11	0.257	0.16	0.2085	0.0248008	0.071879
RPS3A	-0.252	-0.242	-0.247	0.00959172	0.0392503
RPL26	-0.387	-0.283	-0.335	0.00622424	0.0293313
RPL15	0.738	0.669	0.7035	0.000409703	0.0100466
RPL27	0.396	0.143	0.2695	0.0434509	0.105298
RPL37A	-0.053	-0.294	-0.1735	0.116717	0.197976
RHOA	-0.06	-0.14	-0.1	0.138959	0.223918
STXBP1	0.224	0.045	0.1345	0.135747	0.220264
HNRNPK	0.067	0.186	0.1265	0.105264	0.187044
YWHAG	0.157	0.114	0.1355	0.0583954	0.129721
RPS7	-0.48	-0.356	-0.418	0.00367978	0.0230419
PSMD12	0.1	0.215	0.1575	0.0607896	0.133451
PPP1CA	-0.095	-0.049	-0.072	0.22384	0.319331
PPP1CB	-0.098	-0.039	-0.0685	0.251204	0.350859
CALM1	-0.146	-0.163	-0.1545	0.0383638	0.096219
PSMC1	-0.009	0.065	0.028	0.618453	0.71444
PSMC5	0.077	0.169	0.123	0.0947951	0.175136
RPS8	0.051	0.118	0.0845	0.181599	0.276122
RPS15A	-0.152	-0.161	-0.1565	0.0366505	0.0937455
RPS16	0.017	0.021	0.019	0.708465	0.78784
YWHAE	0.146	0.037	0.0915	0.190268	0.285402
RPS14	-0.344	-0.148	-0.246	0.0355418	0.0918573
IGF2BP3	0.272	0.241	0.2565	0.00895615	0.03764
RPS23	-0.429	-0.384	-0.4065	0.00217767	0.0177722
RPS18	-0.384	-0.303	-0.3435	0.00475284	0.0256324
RPS29	-0.335	-0.334	-0.3345	0.00364904	0.0230419
RPS13	-0.229	-0.172	-0.2005	0.021232	0.0657673
RPS11	-0.623	-0.5	-0.5615	0.00138949	0.0142461
SNRPD2	-0.139	0.006	-0.0665	0.355551	0.458189
SNRPD3	-0.444	-0.611	-0.5275	0.00263274	0.0196507
RPL7A	0.541	0.521	0.531	0.000819264	0.0116764
RPS4X	-0.352	-0.224	-0.288	0.0123339	0.0456647
RHOB	0.167	0.004	0.0855	0.27481	0.37761
DNM1L	0.142	0.052	0.097	0.155114	0.244462
RPL23A	-0.366	-0.362	-0.364	0.00277734	0.0203298
RPS6	-0.345	-0.229	-0.287	0.0112018	0.0432747
HIST1H4A	0.188	0.38	0.284	0.0228749	0.0682074
RAB1A	0.171	-0.009	0.081	0.317683	0.421619
RPL23	-0.055	-0.076	-0.0655	0.24822	0.347731
RPS15	-0.284	-0.223	-0.2535	0.0107443	0.041842
RPS24	-0.263	-0.262	-0.2625	0.00789078	0.0352183
RPS25	-0.47	-0.526	-0.498	0.00118731	0.0130367
RPS26	-0.188	-0.128	-0.158	0.0421686	0.103535
RPS28	0.491	0.325	0.408	0.00595739	0.0290712
GFRA2	-0.004	-0.115	-0.0595	0.360256	0.462974
FAU	-0.668	-0.613	-0.6405	0.000510535	0.0101017
GNB1	-0.031	0.026	-0.0025	0.96249	0.976091
GNB2	-0.034	0.089	0.0275	0.665981	0.754533
RPL30	0.234	0.117	0.1755	0.0466109	0.110225
RPL39	-0.204	-0.313	-0.2585	0.0144959	0.0505707
RPL31	-0.25	-0.246	-0.248	0.00942691	0.0389173
RPL10A	0.601	0.409	0.505	0.00387537	0.0234922
RPL11	-0.153	-0.18	-0.1665	0.0318985	0.085276
RPL8	0.418	0.193	0.3055	0.024561	0.0716107
PPIA	0.028	0.005	0.0165	0.746972	0.817987
AQP7P3	-0.011	0.028	0.0085	0.869467	0.905371
ZNF593	-0.238	-0.192	-0.215	0.0163253	0.0544646
RPS27A	0.093	-0.128	-0.0175	0.83587	0.886212
GRB2	-0.062	0.011	-0.0255	0.648297	0.739494
TRA2B	0.304	0.372	0.338	0.00455043	0.0254225
RAC1	0.033	-0.09	-0.0285	0.65497	0.746138
AP2B1	0.169	0.052	0.1105	0.138646	0.223801
GNAI1	0.019	0.056	0.0375	0.48433	0.583071
YWHAZ	0.196	0.131	0.1635	0.0395068	0.0980316
DYNLL1	0.155	0.046	0.1005	0.159908	0.250326
DYNLT1	-0.052	-0.107	-0.0795	0.194117	0.289778
RPL38	-0.337	-0.154	-0.2455	0.0320613	0.0854663
PES1	-0.238	-0.231	-0.2345	0.0112245	0.0432747
SKP1	0.972	0.317	0.6445	0.0363169	0.0936014
EIF5A	-0.206	-0.122	-0.164	0.0440484	0.106027
ACTG1	-0.032	-0.051	-0.0415	0.435315	0.535816
PPP2CA	0.101	0.139	0.12	0.0775369	0.154247
TPM4	-0.102	-0.074	-0.088	0.149277	0.236959
EEF1A1	0.222	0.121	0.1715	0.0439854	0.106027
ACTA1	0.083	0.027	0.055	0.337477	0.440528
TUBA1B	0.172	0.081	0.1265	0.0883194	0.16758
TUBB4B	0.265	0.19	0.2275	0.0163452	0.0544646
CSNK2A1	-0.173	0.086	-0.0435	0.648345	0.739494
DDX3X	0.119	0.105	0.112	0.0865931	0.165896
HIST1H3A	-0.038	0.269	0.1155	0.318514	0.422121
GTF2I	0.387	0.605	0.496	0.00525735	0.0266582
DLG4	-0.177	0.078	-0.0495	0.60173	0.698277
CNTNAP1	-0.008	-0.014	-0.011	0.827379	0.880211
CCT2	-0.197	-0.121	-0.159	0.0454572	0.107917
ABAT	0.921	0.752	0.8365	0.000585248	0.0105007
BASP1	-0.358	-0.324	-0.341	0.0036692	0.0230419
DCD	-0.436	-0.056	-0.246	0.11699	0.197976
LACTB	0.325	0.264	0.2945	0.00673396	0.0311029
RPL24	0.044	0.068	0.056	0.311628	0.414764
PPP6C	-0.007	-0.266	-0.1365	0.204761	0.301733
ERH	0.32	0.159	0.2395	0.0284792	0.0790806
RPL19	0.334	0.36	0.347	0.00337308	0.021704
H3F3A	-0.11	0.27	0.08	0.540066	0.638633
SLC25A3	0.247	0.071	0.159	0.092455	0.171834
CLTC	0.179	0.148	0.1635	0.0339471	0.0889681
HNRNPU	0.375	0.344	0.3595	0.00305805	0.0209827
SPTBN1	-0.096	-0.167	-0.1315	0.0717556	0.148661
SPTBN1	-0.108	-0.17	-0.139	0.0595883	0.131465
ANK2	-0.082	-0.157	-0.1195	0.0920346	0.171834
CAP1	-0.158	0.356	0.099	0.559604	0.655918
AP3D1	-0.166	-0.117	-0.1415	0.0535301	0.121222
EWSR1	-0.041	0.139	0.049	0.524789	0.626123
DSG1	-0.559	-0.374	-0.4665	0.00467165	0.0256324
RPL18A	1.143	0.755	0.949	0.00263083	0.0196507
RPL6	0.806	0.585	0.6955	0.00180843	0.0162237
SLC25A11	0.043	-0.039	0.002	0.971574	0.983166
DST	-0.002	-0.05	-0.026	0.626047	0.719258
GNA12	0.008	0.267	0.1375	0.2022	0.298974
KRT17	-0.38	-0.258	-0.319	0.00852268	0.0369755
SSBP1	0.271	0.279	0.275	0.00684325	0.031452
YWHAH	0.31	0.177	0.2435	0.021288	0.0657673
ABLIM1	-0.064	-0.076	-0.07	0.22131	0.316691
BTK	0.815	0.505	0.66	0.00470608	0.0256324
APLP2	0.673	0.507	0.59	0.00180705	0.0162237
FMR1	0.344	0.463	0.4035	0.00393436	0.0234922
PRDX1	0.094	0.05	0.072	0.222703	0.318196
RPL18	0.572	0.479	0.5255	0.00131241	0.0136053
C1QBP	0.962	0.882	0.922	0.000179593	0.00963115
CKAP4	0.353	0.056	0.2045	0.11353	0.193999
TJP1	-0.062	0.043	-0.0095	0.873604	0.908332
KHDRBS1	0.207	0.265	0.236	0.0131337	0.0478343
DHX9	0.145	0.21	0.1775	0.0314925	0.0845865
ABLIM1	-0.079	-0.151	-0.115	0.0989159	0.180958
DMTN	0.078	-0.118	-0.02	0.799119	0.859951
CAMSAP2	-0.195	-0.031	-0.113	0.174455	0.269036
SPIRE1	-0.304	-0.236	-0.27	0.00924697	0.0385153
FUT7	-0.438	-0.692	-0.565	0.004815	0.0257166
TWF1	-0.016	-0.043	-0.0295	0.572393	0.669226
AKAP13	0.475	0.595	0.535	0.00158342	0.0155508
KIF5A	-0.032	-0.055	-0.0435	0.416943	0.519388
GRSF1	0.032	0.071	0.0515	0.353448	0.457374
ILF2	0.146	-0.073	0.0365	0.667518	0.754533
ILF3	0.394	0.379	0.3865	0.00231292	0.0184801
NRP1	0.843	0.748	0.7955	0.000335127	0.00977103
ELAVL2	0.14	0.397	0.2685	0.0452039	0.107917
ANK3	-0.077	-0.127	-0.102	0.117081	0.197976
DLG1	-0.153	-0.013	-0.083	0.259069	0.359154
FLII	-0.097	-0.104	-0.1005	0.110034	0.191753
FLII	-0.097	-0.104	-0.1005	0.110034	0.191753
PSMD2	0.007	-0.554	-0.2735	0.187544	0.282224
PRKG2	0.108	-0.05	0.029	0.681455	0.763442
TRIM28	0.214	0.468	0.341	0.0226768	0.0682074
PABPC4	0.07	-0.02	0.025	0.6672	0.754533
PTPRS	0.573	0.573	0.573	0.000620246	0.0108747
IFIT3	-0.039	-0.145	-0.092	0.185614	0.279771
AP3B2	-0.19	-0.124	-0.157	0.0443205	0.106301
MAPK8IP2	-0.177	-0.094	-0.1355	0.0714199	0.148407
TCOF1	-0.183	-0.126	-0.1545	0.0440927	0.106027
SF3B2	0.072	-0.025	0.0235	0.690819	0.771446
GOLGA4	-0.169	-0.261	-0.215	0.0218438	0.0664521
LSAMP	-0.155	0.032	-0.0615	0.441775	0.540913
TUBB3	0.242	0.107	0.1745	0.0543346	0.12245
PRPF4B	-0.261	-0.128	-0.1945	0.0401229	0.0992963
CAMK2G	0.237	0.05	0.1435	0.124774	0.208255
CAMK2D	0.237	0.05	0.1435	0.124774	0.208255
LIN7A	0.17	-0.047	0.0615	0.478439	0.578217
DCTN2	0.254	0.266	0.26	0.00819788	0.0357412
SPTAN1	-0.205	-0.166	-0.1855	0.0244284	0.0714474
SPTAN1	-0.208	-0.167	-0.1875	0.0238763	0.0702731
TUBB2A	0.244	0.171	0.2075	0.0211669	0.0657673
CKAP5	0.034	0.047	0.0405	0.443979	0.542556
HNRNPD	0.218	0.217	0.2175	0.0140778	0.0500113
CRMP1	0.342	0.22	0.281	0.0126001	0.046466
DPYSL3	0.156	0.075	0.1155	0.102684	0.184564
DCTN1	0.189	0.083	0.136	0.0818811	0.159156
DYNC1H1	-0.018	-0.025	-0.0215	0.67337	0.758762
USP27X	1.065	0.753	0.909	0.00169071	0.0158064
CASK	0.114	0.126	0.12	0.0732682	0.15053
EIF2B1	-0.181	-0.18	-0.1805	0.0244233	0.0714474
MAP7	-0.356	-0.317	-0.3365	0.00391012	0.0234922
CTTN	-0.106	-0.218	-0.162	0.0553514	0.123844
FLOT2	0.51	0.383	0.4465	0.00305857	0.0209827
RCN2	-0.055	-0.013	-0.034	0.525857	0.626143
FLNC	-0.025	-0.025	-0.025	0.625468	0.719258
GNA13	0.139	0.175	0.157	0.0385817	0.0965059
CAPRIN1	0.247	0.308	0.2775	0.00811595	0.0355501
RBM39	-0.361	-0.319	-0.34	0.00383399	0.0234922
ELAVL3	0.168	0.325	0.2465	0.0253381	0.0731901
MYL12B	-0.072	-0.154	-0.113	0.108378	0.190426
MVP	-0.507	-0.226	-0.3665	0.0227541	0.0682074
KPNB1	0.181	0.222	0.2015	0.0193522	0.0622773
NUMA1	0.358	0.423	0.3905	0.00279687	0.0203298
EFTUD2	-0.047	-0.085	-0.066	0.252198	0.35172
KARS	0.481	0.425	0.453	0.00162319	0.0156132
PAFAH1B3	-0.093	0.119	0.013	0.874258	0.908332
PLCB4	0.597	0.504	0.5505	0.00112532	0.0130367
PLEC	-0.008	0.072	0.032	0.576657	0.673368
PCM1	0.799	0.685	0.742	0.000504305	0.0101017
NONO	0.084	0.224	0.154	0.0770651	0.153965
PPP1R12A	-0.111	-0.111	-0.111	0.0876831	0.167297
RAB35	0.086	0.098	0.092	0.133288	0.217075
RNPS1	-0.034	-0.102	-0.068	0.261182	0.361547
RCN1	0.105	-0.003	0.051	0.42148	0.523623
KRT31	-0.281	-1.495	-0.888	0.0741756	0.15053
PCBP1	-0.015	-0.034	-0.0245	0.634314	0.726154
PCBP2	-0.011	0.085	0.037	0.537666	0.636602
ELOC	0.303	0.325	0.314	0.00460121	0.0254841
SF3B3	-0.13	0.275	0.0725	0.596001	0.694129
SAFB	0.377	0.367	0.372	0.00260068	0.0196507
MAPRE2	-0.086	-0.081	-0.0835	0.160945	0.251413
GAK	-0.266	0.15	-0.058	0.675843	0.760629
MAPRE1	0.309	0.313	0.311	0.00461609	0.0254841
HERC1	-0.166	0.21	0.022	0.861103	0.903369
2019-09-07	0.389	0.435	0.412	0.00209465	0.0176582
INA	-0.05	-0.054	-0.052	0.338068	0.440528
DPYSL2	0.096	0.172	0.134	0.0704507	0.147048
DBN1	-0.105	-0.09	-0.0975	0.118339	0.199297
DBN1	-0.107	-0.086	-0.0965	0.121996	0.205085
FSCN1	-0.137	-0.068	-0.1025	0.125346	0.208406
CPEB4	-0.087	0.061	-0.013	0.847925	0.893914
HNRNPUL2	0.139	0.217	0.178	0.0338706	0.0889681
SPTBN2	-0.086	-0.103	-0.0945	0.126763	0.209698
TSR1	-0.337	-0.304	-0.3205	0.00446187	0.0252039
TRIM71	-0.033	0.221	0.094	0.345654	0.449158
FHOD3	-0.029	-0.385	-0.207	0.149338	0.236959
SLC4A8	0.265	0.403	0.334	0.00856026	0.0369755
LRRFIP1	-0.064	-0.011	-0.0375	0.494283	0.592758
NME1-NME2	0.107	-0.058	0.0245	0.733138	0.807711
MAP7D1	0.293	0.251	0.272	0.00779477	0.0349641
CCDC88A	0.067	0.031	0.049	0.372684	0.47308
RABL6	-0.383	-0.174	-0.2785	0.0279872	0.0779463
C2CD3	-0.275	-0.057	-0.166	0.111261	0.192161
SEC16A	0.097	0.44	0.2685	0.0790428	0.155631
TBC1D10B	-0.08	-0.195	-0.1375	0.0847157	0.16311
PLEKHO1	-0.013	-0.158	-0.0855	0.253404	0.352875
HSD17B12	0.237	-0.054	0.0915	0.398818	0.502156
ACTBL2	0.032	0.07	0.051	0.356972	0.459386
FLG2	-0.313	-0.874	-0.5935	0.03058	0.0829393
PDZD11	-0.089	-0.014	-0.0515	0.381708	0.483877
MTUS2	0.599	0.533	0.566	0.000829221	0.0116764
MIA3	0.629	0.319	0.474	0.0132402	0.0478804
GNAS	-0.088	0.088	-9.81308e-18	1	1
FAM21B	-0.337	-0.122	-0.2295	0.0498653	0.116256
U2SURP	-0.031	-0.31	-0.1705	0.150097	0.237555
HP1BP3	0.176	0.064	0.12	0.113111	0.193898
CEP170	0.342	0.237	0.2895	0.00991337	0.0401345
UBR4	-0.08	0.039	-0.0205	0.743137	0.817062
ARHGAP21	-0.078	-0.124	-0.101	0.117914	0.19894
KPRP	-0.144	-0.261	-0.2025	0.0315499	0.0845865
FRY	0.719	0.484	0.6015	0.00331365	0.0215963
SOGA3	0.678	0.621	0.6495	0.000493346	0.0101017
PLEKHA6	-0.123	-0.087	-0.105	0.104988	0.186935
PDE4DIP	0.268	0.266	0.267	0.00748278	0.0338904
LRCH2	0.08	-0.083	-0.0015	0.983082	0.990514
DCLK1	-0.01	-0.128	-0.069	0.306998	0.410357
DAB2IP	0.238	0.155	0.1965	0.0265213	0.0756197
MAP1S	0.502	0.222	0.362	0.0234027	0.0690973
KCTD16	0.247	-0.057	0.095	0.397115	0.500687
SPECC1L	-0.112	-0.12	-0.116	0.0792331	0.155631
MCTP2	-0.466	-0.308	-0.387	0.00651956	0.0305666
IQSEC1	0.009	0.088	0.0485	0.410871	0.513864
ABLIM2	-0.155	-0.126	-0.1405	0.0507918	0.117381
TWF2	0.016	-0.114	-0.049	0.464372	0.563406
KRT80	-0.916	-0.375	-0.6455	0.0218555	0.0664521
KIAA1841	-0.182	0.038	-0.072	0.416957	0.519388
SNPH	-0.035	0.017	-0.009	0.864639	0.903369
PPP1R18	-0.201	-0.149	-0.175	0.0305531	0.0829393
MRPL14	0.155	-0.028	0.0635	0.423413	0.525325
TAF2	-0.211	-0.312	-0.2615	0.013093	0.0478343
EDC4	-0.221	-0.005	-0.113	0.228809	0.323943
PRPF8	-0.131	-0.015	-0.073	0.281842	0.384442
MPRIP	-0.078	-0.149	-0.1135	0.101376	0.182948
MPRIP	-0.078	-0.143	-0.1105	0.104573	0.186551
MPRIP	-0.081	-0.164	-0.1225	0.090814	0.171517
TPGS1	-0.121	-0.197	-0.159	0.0454572	0.107917
KIAA1211	-0.15	-0.115	-0.1325	0.0601206	0.132294
ERC2	0.085	0.016	0.0505	0.38431	0.486515
HIST2H3A	-0.072	0.28	0.104	0.408253	0.511963
TUBA1A	0.196	0.083	0.1395	0.0807697	0.157984
MARK2	0.24	0.175	0.2075	0.0201164	0.0634671
RUFY3	-0.169	-0.014	-0.0915	0.239079	0.337653
CHMP1B	1.455	1.224	1.3395	0.000224003	0.00963115
MICAL3	-0.066	-0.174	-0.12	0.110365	0.191753
GPRIN1	-0.127	0.027	-0.05	0.485497	0.583723
CLASP1	0.876	0.884	0.88	0.00014739	0.00963115
DHX29	-0.494	-0.546	-0.52	0.00100447	0.0123311
DCXR	0.527	0.295	0.411	0.0107632	0.041842
MYH7B	-0.056	-0.172	-0.114	0.129264	0.213456
ANKRD28	1.069	0.958	1.0135	0.0001719	0.00963115
SDK1	0.511	0.559	0.535	0.00089357	0.01191
SRGAP1	-0.026	-0.012	-0.019	0.709367	0.787904
RBBP6	-0.142	-0.103	-0.1225	0.0740089	0.15053
HUWE1	0.124	0.364	0.244	0.0513136	0.11792
KRT77	-0.346	-0.398	-0.372	0.0030193	0.0209827
CENPV	0.423	0.58	0.5015	0.00281087	0.0203298
ABCA13	-0.127	-0.017	-0.072	0.280538	0.383224
ALYREF	-0.026	-0.145	-0.0855	0.224324	0.319533
CAND1	0.035	-0.017	0.009	0.864639	0.903369
GAS2L3	-0.074	-0.041	-0.0575	0.304575	0.408288
ARHGEF11	-0.318	-0.382	-0.35	0.00395958	0.0234922
KRT73	-0.724	-0.494	-0.609	0.00303862	0.0209827
MIB1	0.676	0.396	0.536	0.00712018	0.0325644
ERC1	0.029	-0.003	0.013	0.800436	0.860376
LRRC49	0.346	0.297	0.3215	0.00475273	0.0256324
PLD3	0.615	0.599	0.607	0.0005197	0.0101017
LIX1L	0.982	1.143	1.0625	0.00024184	0.00963115
NAV2	0.083	-0.032	0.0255	0.681616	0.763442
ARID3B	1.164	0.906	1.035	0.000686266	0.0113075
PHF6	-0.218	-0.096	-0.157	0.064475	0.138288
RHOT1	0.232	0.44	0.336	0.0160421	0.0542725
ARPC2	-0.052	-0.162	-0.107	0.142129	0.228373
FTSJ3	-0.377	-0.167	-0.272	0.0301705	0.0829393
PEX5L	0.911	0.632	0.7715	0.00218881	0.0177722
KIRREL3	-0.103	0.032	-0.0355	0.593737	0.692446
GPC2	0.055	-0.019	0.018	0.745927	0.817802
KRT78	-0.55	-0.616	-0.583	0.000751412	0.0113075
SFRP1	-0.394	-0.27	-0.332	0.00766092	0.0345297
AFAP1	-0.063	-0.099	-0.081	0.177922	0.273028
FAM89B	0.465	0.512	0.4885	0.00120167	0.0130367
TBC1D19	0.858	0.22	0.539	0.0547698	0.123079
ENAH	0.122	-0.105	0.0085	0.921008	0.94325
ARPC3	-0.108	-0.144	-0.126	0.0684047	0.144393
CAMKV	-0.099	-0.15	-0.1245	0.074441	0.15053
PNMA1	0.36	0.156	0.258	0.03328	0.0879609
NAV1	0.033	0.038	0.0355	0.496586	0.594205
SYNE1	-0.083	0.032	-0.0255	0.681616	0.763442
DNER	0.609	0.614	0.6115	0.000499845	0.0101017
CMAS	0.05	0.164	0.107	0.145396	0.232683
DLG5	0.152	0.211	0.1815	0.0285888	0.0791493
PDCD6IP	0.387	0.11	0.2485	0.063567	0.137869
LMO7	-0.186	-0.221	-0.2035	0.0183562	0.0596736
CTNNBL1	1.146	0.962	1.054	0.000314251	0.00963115
VGF	0.201	0.098	0.1495	0.0636888	0.137869
SSH1	-0.042	-0.065	-0.0535	0.330149	0.433233
TTN	0.642	0.746	0.694	0.000574251	0.0105007
DDX1	0.439	0.114	0.2765	0.066179	0.140848
H1FX	-0.238	-0.248	-0.243	0.0100885	0.0402553
HSPH1	-0.061	0.081	0.01	0.88046	0.913759
MYO18A	-0.077	-0.099	-0.088	0.14768	0.235497
ARPC1A	-0.075	-0.041	-0.058	0.301527	0.404784
CORO2A	-0.117	-0.205	-0.161	0.0475116	0.111658
KIFAP3	-0.301	-0.402	-0.3515	0.00520538	0.0265389
STMN2	-0.042	-0.068	-0.055	0.319797	0.423221
ARPC5	-0.046	-0.092	-0.069	0.239691	0.337653
JAKMIP2	0.451	0.353	0.402	0.00329463	0.0215963
LRRC59	0.043	-0.065	-0.011	0.855151	0.900515
ARL8A	0.303	0.099	0.201	0.0644451	0.138288
MOAP1	0.816	1.066	0.941	0.000875152	0.0118336
EFHD2	-0.166	-0.122	-0.144	0.0500911	0.116256
GRAMD1A	-0.17	-0.175	-0.1725	0.0278412	0.0777721
AP2M1	0.164	0.238	0.201	0.0233733	0.0690973
SNRNP40	-0.169	-0.044	-0.1065	0.15624	0.245408
TMA16	-0.309	-0.205	-0.257	0.014147	0.0500113
MCRS1	-0.299	-0.002	-0.1505	0.206055	0.301733
DHX15	0.091	0.044	0.0675	0.248663	0.34783
CYFIP2	0.02	0.055	0.0375	0.483302	0.583071
DYNLL2	-0.403	-0.232	-0.3175	0.0136061	0.0488249
ZC2HC1A	0.053	0.045	0.049	0.363322	0.464993
PGAM5	0.15	0.03	0.09	0.206873	0.301733
MAP6	-0.026	0.013	-0.0065	0.899902	0.929355
KCTD7	0.604	0.984	0.794	0.00442356	0.0252039
JAKMIP1	0.778	0.641	0.7095	0.000733588	0.0113075
DOCK7	0.323	0.32	0.3215	0.00414793	0.0240374
AGAP3	1.034	0.767	0.9005	0.001183	0.0130367
RBM14	0.135	0.046	0.0905	0.176072	0.271082
PRPF4	-0.311	-0.196	-0.2535	0.0161766	0.0544646
SYNGAP1	0.538	0.498	0.518	0.000955373	0.0123311
FMNL2	0.013	-0.001	0.006	0.905337	0.933348
PPP1R9B	-0.107	-0.092	-0.0995	0.113263	0.193898
YME1L1	1.736	1.506	1.621	0.000116598	0.00963115
CDC5L	0.325	0.273	0.299	0.00608614	0.0293313
PSMD1	-0.091	-0.11	-0.1005	0.111425	0.192161
PARK7	0.062	-0.309	-0.1235	0.354328	0.457547
VAT1	0.198	0.109	0.1535	0.0541803	0.122398
PKP4	-0.001	-0.132	-0.0665	0.338004	0.440528
C12orf57	0.118	0.139	0.1285	0.0626887	0.136656
PHGDH	0.254	0.157	0.2055	0.0258542	0.074162
PHB2	0.656	0.435	0.5455	0.00398692	0.0234922
HSD17B10	-0.116	-0.089	-0.1025	0.108286	0.190426
NAP1L4	-0.054	0.015	-0.0195	0.723084	0.801232
CCT7	0.089	-0.029	0.03	0.633941	0.726154
ARID3A	0.728	0.78	0.754	0.000290124	0.00963115
AKAP9	0.519	0.244	0.3815	0.0193107	0.0622773
DPYSL5	-0.292	0.109	-0.0915	0.505619	0.604023
ARPC5L	-0.229	-0.129	-0.179	0.0389	0.0970419
LZTS2	0.288	0.081	0.1845	0.0811768	0.158448
LLPH	-0.139	-0.116	-0.1275	0.0641874	0.138288
PSMD3	0.064	-0.104	-0.02	0.782001	0.846412
SYT11	0.824	0.712	0.768	0.000440912	0.0100466
DCTN5	-0.039	0.04	0.0005	0.99284	0.994334
FSD1	0.556	0.44	0.498	0.00192952	0.0168815
C1orf35	-0.334	-0.517	-0.4255	0.00614198	0.0293313
DDX23	-0.177	-0.099	-0.138	0.0662723	0.140848
TUBB2B	0.242	0.171	0.2065	0.0211888	0.0657673
GNL3	-0.124	-0.242	-0.183	0.0420011	0.103535
ACAT2	-0.402	-0.227	-0.3145	0.0145262	0.0505707
SFXN3	-0.145	-0.027	-0.086	0.221132	0.316691
SORBS1	-0.037	-0.106	-0.0715	0.242684	0.341001
SNU13	-0.442	0.066	-0.188	0.294088	0.396508
SART1	-0.07	-0.047	-0.0585	0.293463	0.396239
SORBS1	-0.083	-0.142	-0.1125	0.0977542	0.179537
SCAPER	0.193	-0.093	0.05	0.626749	0.719258
CHMP4A	0.367	0.537	0.452	0.00446778	0.0252039
POLDIP3	0.036	0.199	0.1175	0.161141	0.251413
POTEKP	0.045	-0.024	0.0105	0.84758	0.893914
OSBPL8	-0.037	-0.071	-0.054	0.330965	0.433694
OSBPL6	0.788	0.77	0.779	0.000225893	0.00963115
PPP1R12C	-0.018	-0.118	-0.068	0.292419	0.395419
DPY30	0.521	0.051	0.286	0.125729	0.208406
TNKS1BP1	-0.239	-0.242	-0.2405	0.0103617	0.0407909
ZBTB43	-0.244	-0.6	-0.422	0.025913	0.074162
SEMA4C	-0.02	0.165	0.0725	0.370278	0.471201
SRCIN1	-0.001	-0.01	-0.0055	0.912994	0.937848
NDEL1	-0.26	-0.123	-0.1915	0.0432106	0.104988
MAP1LC3B	0.164	-0.038	0.063	0.450427	0.548628
NAT10	-0.458	-0.169	-0.3135	0.0375281	0.0948882
KLC2	-0.099	-0.289	-0.194	0.0634097	0.137869
SPTBN4	0.028	0.063	0.0455	0.403327	0.506465
TRIOBP	-0.179	-0.23	-0.2045	0.0194101	0.0622773
CHMP4B	1.272	0.938	1.105	0.00106064	0.0125263
GLIPR2	-0.014	-0.065	-0.0395	0.471884	0.571776
HSPA12A	-0.029	-0.153	-0.091	0.207087	0.301733
EHD1	0.189	0.089	0.139	0.0747001	0.15053
PRR36	-0.03	0	-0.015	0.770435	0.837781
PEAK1	0.002	-0.02	-0.009	0.859357	0.902906
METTL17	-0.126	-0.125	-0.1255	0.0651774	0.139474
SLC25A22	0.306	0.281	0.2935	0.00575336	0.0283163
PLEKHA5	-0.091	-0.051	-0.071	0.225693	0.320017
BCO1	-0.571	-0.652	-0.6115	0.000717796	0.0113075
MCCC2	0.877	0.691	0.784	0.000862667	0.0118336
TANC2	0.307	0.24	0.2735	0.0088253	0.0376324
ROBO2	0.094	0.092	0.093	0.129641	0.213702
HNRNPR	0.476	0.162	0.319	0.0425796	0.103725
PLXNA4	0.295	0.321	0.308	0.00494887	0.0260864
EPB41L5	0.002	0.055	0.0285	0.597646	0.694401
CHMP1A	1.254	0.966	1.11	0.000711228	0.0113075
ZCCHC17	-0.341	-0.362	-0.3515	0.00319088	0.0213699
VTA1	0.447	0.541	0.494	0.00162324	0.0156132
PLCB1	1.054	0.937	0.9955	0.000193437	0.00963115
RTN4	-0.401	-0.041	-0.221	0.133316	0.217075
ITM2C	1.409	1.21	1.3095	0.000176191	0.00963115
ST7	0.475	0.458	0.4665	0.00125063	0.0132595
2019-09-11	0.315	0.373	0.344	0.00402867	0.0234922
PRPF3	-0.08	-0.164	-0.122	0.0921976	0.171834
ATAD3A	-0.031	0.112	0.0405	0.554584	0.651671
ARL8B	0.303	0.004	0.1535	0.200936	0.297577
ARGLU1	-0.411	-0.397	-0.404	0.00199733	0.0170965
BCLAF1	0.211	0.112	0.1615	0.0508275	0.117381
TMOD3	0.02	-0.102	-0.041	0.526148	0.626143
ACTR10	-0.002	0.123	0.0605	0.37021	0.471201
IGF2BP1	0.403	0.219	0.311	0.0163047	0.0544646
TMOD2	-0.013	-0.069	-0.041	0.460305	0.559928
CALML5	-0.307	-0.404	-0.3555	0.00485115	0.0257166
CHMP5	0.395	0.267	0.331	0.00802359	0.0354787
DCX	0.056	-0.069	-0.0065	0.91802	0.941223
CWC15	0.257	0.24	0.2485	0.00951543	0.0391097
RAI14	-0.079	-0.166	-0.1225	0.0929196	0.172354
VAPA	0.136	0.108	0.122	0.0724031	0.149122
MARK1	0.094	0.173	0.1335	0.0723362	0.149122
ACTR3B	0.076	-0.097	-0.0105	0.885701	0.918177
CAMSAP3	-0.159	-0.201	-0.18	0.0269553	0.0759796
HCN3	1.121	1.051	1.086	9.56332e-05	0.00963115
CCDC88C	-0.045	-0.104	-0.0745	0.219742	0.3159
PAK5	-0.004	-0.088	-0.046	0.438035	0.537746
SIPA1L2	-0.062	-0.084	-0.073	0.208442	0.302452
CHMP2A	1.162	1.136	1.149	6.21466e-05	0.00963115
MYEF2	0.399	0.315	0.357	0.0043003	0.0247666
FRMD4A	-0.033	0.003	-0.015	0.771982	0.838225
COPG2	0.266	-0.359	-0.0465	0.814717	0.872711
XPR1	0.042	-0.184	-0.071	0.43009	0.530786
CLIP2	0.901	0.789	0.845	0.000320006	0.00963115
ADD3	0.159	0.161	0.16	0.0343463	0.0897623
NOL12	-0.49	-0.204	-0.347	0.0276533	0.077479
LIMA1	-0.043	-0.112	-0.0775	0.212914	0.307505
TAGLN3	0.017	0.267	0.142	0.182713	0.276739
LNPEP	-0.435	-0.233	-0.334	0.0154824	0.0533027
ACTN4	-0.163	0.089	-0.037	0.691242	0.771446
SH3BGRL2	-0.192	-0.106	-0.149	0.05736	0.128031
RASAL2	0.474	0.289	0.3815	0.00881853	0.0376324
SLC25A13	0.035	0.077	0.056	0.320322	0.423315
DDX41	-0.125	-0.131	-0.128	0.0621326	0.136064
DCTN4	0.055	-0.016	0.0195	0.724224	0.801543
STOML2	1.198	0.876	1.037	0.00118816	0.0130367
VPS28	0.449	0.414	0.4315	0.00171012	0.0158064
AKAP11	1.705	1.368	1.5365	0.000361525	0.00999925
RALY	0.126	0.275	0.2005	0.0420915	0.103535
MYH13	-0.546	-0.172	-0.359	0.0453997	0.107917
MYO1B	-0.015	-0.06	-0.0375	0.488936	0.5871
HCN2	1.295	1.021	1.158	0.00054549	0.0101788
KIDINS220	0.46	0.415	0.4375	0.00171109	0.0158064
ASAP1	-0.174	-0.186	-0.18	0.0248071	0.071879
KIF26A	-0.26	0.037	-0.1115	0.322519	0.425015
PPP1R9A	-0.043	-0.062	-0.0525	0.336726	0.440528
VANGL2	0.082	0.18	0.131	0.0849641	0.16311
TMCC3	1.037	0.927	0.982	0.000189393	0.00963115
HECTD1	-0.237	-0.386	-0.3115	0.0117632	0.0442544
CORO1C	-0.066	-0.12	-0.093	0.143943	0.230754
MYO6	-0.08	-0.13	-0.105	0.109935	0.191753
B3GALT2	-0.452	-0.388	-0.42	0.00219057	0.0177722
PRPF19	0.53	0.389	0.4595	0.00319046	0.0213699
VPS4A	0.737	0.713	0.725	0.000292115	0.00963115
G3BP2	0.228	0.066	0.147	0.10033	0.181834
MACF1	-0.045	-0.073	-0.059	0.291886	0.395419
LIMCH1	-0.149	-0.088	-0.1185	0.0875199	0.167297
AGAP1	0.79	0.768	0.779	0.000228125	0.00963115
MAPK8IP3	-0.094	-0.09	-0.092	0.13264	0.217075
DICER1	0.356	0.554	0.455	0.00573025	0.0283163
MAPRE3	0.287	0.248	0.2675	0.00810407	0.0355501
THSD7A	-0.05	0.094	0.022	0.743989	0.817062
MYO9A	-0.196	0.046	-0.075	0.426331	0.526844
EDIL3	-0.02	-0.006	-0.013	0.797516	0.859218
CORO2B	-0.06	-0.168	-0.114	0.123257	0.206461
RIMS2	0.083	0.163	0.123	0.0884538	0.16758
SRRM2	-0.11	-0.146	-0.128	0.0657832	0.140448
CTNND2	0.089	-0.077	0.006	0.933054	0.951409
MAPK8IP1	-0.009	0.029	0.01	0.846621	0.893914
C14orf166	0.363	0.06	0.2115	0.109086	0.191311
LZTS1	0.053	0.106	0.0795	0.192882	0.288395
RUVBL1	0.057	-0.09	-0.0165	0.807481	0.86695
CFL2	-0.004	-0.048	-0.026	0.623943	0.719258
FARSA	-0.369	-0.19	-0.2795	0.0213755	0.0658195
KALRN	0.194	0.137	0.1655	0.0365928	0.0937455
AKAP2	-0.104	-0.118	-0.111	0.088426	0.16758
EPB41L3	-0.169	-0.11	-0.1395	0.0581625	0.129512
EPB41L3	-0.134	-0.107	-0.1205	0.0744367	0.15053
THRAP3	-0.186	-0.269	-0.2275	0.0172985	0.0572322
NSG2	1.049	0.848	0.9485	0.0005311	0.0101126
NOP16	-0.348	-0.391	-0.3695	0.00294316	0.0209616
CHMP3	0.92	0.976	0.948	0.00013747	0.00963115
RTCB	0.145	0.092	0.1185	0.0844792	0.16311
HCN4	0.951	0.967	0.959	0.000111587	0.00963115
GRIP1	-0.292	-0.194	-0.243	0.0159421	0.0542725
PPP1R12B	-0.18	-0.114	-0.147	0.0527131	0.120248
CHTOP	0.432	0.372	0.402	0.00246207	0.0191426
DAAM1	0.968	0.649	0.8085	0.00262726	0.0196507
FARP1	-0.185	0.017	-0.084	0.330025	0.433233
MYO5A	-0.074	-0.123	-0.0985	0.125659	0.208406
PCDHB7	0.538	0.641	0.5895	0.000980036	0.0123311
PCDHB2	0.538	0.641	0.5895	0.000980036	0.0123311
PCDHB15	0.538	0.641	0.5895	0.000980036	0.0123311
PCDHGB6	0.618	0.508	0.563	0.00121745	0.013056
PCDHA8	0.653	0.56	0.6065	0.000815736	0.0116764
CDC42BPB	1.504	1.309	1.4065	0.000132971	0.00963115
PPP1R12B	-0.215	-0.091	-0.153	0.0697426	0.145896
LRRFIP2	-0.099	-0.151	-0.125	0.0740318	0.15053
IGF2BP2	0.439	0.308	0.3735	0.00563779	0.0282799
SLC30A1	0.397	0.289	0.343	0.0059825	0.0290712
HIST1H2BN	-0.23	-0.132	-0.181	0.0371859	0.0945352
KIF5C	-0.114	-0.054	-0.084	0.178835	0.273865
SIPA1L3	-0.073	-0.073	-0.073	0.205299	0.301733
ACSL4	0.226	0.199	0.2125	0.0157155	0.0539065
CTNND1	-0.04	0.032	-0.004	0.941862	0.95806
HCN1	1.238	1.014	1.126	0.000375106	0.00999925
DNAJA2	0.196	-0.005	0.0955	0.276503	0.379379

### Sheet: HCN1_wk3
gene	rep1	rep2	logFC	pvalue	FDR
POTEF	-0.041	-0.131	-0.086	0.146327	0.229738
MAP1A	0.032	-0.02	0.006	0.903528	0.929802
KRT18	-0.374	-0.113	-0.2435	0.0236868	0.0718499
KRT8	-0.433	0.07	-0.1815	0.208716	0.297432
FYN	-0.023	-0.031	-0.027	0.57878	0.661908
ATP5B	-0.104	-0.092	-0.098	0.0838002	0.155629
S100A9	-0.555	0.227	-0.164	0.423059	0.519246
ENO1	-0.131	-0.124	-0.1275	0.0376274	0.0950435
NPM1	0.192	0.275	0.2335	0.00512913	0.0230088
TPM3	-0.079	-0.14	-0.1095	0.0696214	0.14079
TPM3	-0.072	-0.119	-0.0955	0.0963384	0.170861
LDHB	-0.151	-0.203	-0.177	0.0129808	0.0467162
FAU	0.069	-0.499	-0.215	0.185326	0.274541
NEFL	0.054	0.157	0.1055	0.0951801	0.170861
NEFM	0.014	0.162	0.088	0.183655	0.273292
H1F0	-0.043	-0.492	-0.2675	0.0659349	0.137707
CTSD	-0.187	-0.013	-0.1	0.161581	0.249219
ANXA2	-0.059	-0.068	-0.0635	0.22156	0.31363
TUBB	0.066	0.102	0.084	0.128658	0.208537
PFN1	0.089	0.029	0.059	0.269762	0.368752
HSP90AA1	-0.085	-0.029	-0.057	0.282	0.378975
HNRNPC	0.097	0.128	0.1125	0.058106	0.127194
HSPA1A_HSPA1B	0.031	0.043	0.037	0.453529	0.547156
KRT17	-0.489	-0.098	-0.2935	0.0343874	0.0905155
RHOC	-0.054	-0.062	-0.058	0.258292	0.356903
PFKM	0.054	-0.047	0.0035	0.948171	0.96023
HSP90AB1	-0.091	-0.029	-0.06	0.263929	0.362334
VIM	0.112	0.179	0.1455	0.0289754	0.082383
GNAI3	-0.018	0.038	0.01	0.840957	0.892816
KRT16	-0.255	-0.179	-0.217	0.00661738	0.0271953
GSTP1	-0.11	0.045	-0.0325	0.600053	0.67652
GNAO1	-0.102	-0.131	-0.1165	0.0519679	0.118754
CLTB	0.242	0.114	0.178	0.0219442	0.0683704
HNRNPA1	0.259	0.454	0.3565	0.00256892	0.0147203
ENSG00000272822	-0.012	0.096	0.042	0.455802	0.548857
PARP1	0.771	0.796	0.7835	1.1802e-05	0.000383263
RPS17L	-0.18	-0.319	-0.2495	0.00649082	0.0270041
HIST1H1E	-0.259	-0.306	-0.2825	0.00174826	0.0116004
MAPT	-0.008	0.04	0.016	0.746506	0.807341
HSPD1	-0.188	-0.109	-0.1485	0.0289568	0.082383
HSPA5	0.03	0.082	0.056	0.287302	0.384478
MAP2	-0.094	0.032	-0.031	0.591766	0.669741
HSPA8	0.058	0.121	0.0895	0.11966	0.199017
EPB41	-0.128	-0.216	-0.172	0.018096	0.0600372
PYGB	0.97	0.941	0.9555	4.45578e-06	0.000383263
TPM1	-0.113	-0.145	-0.129	0.0377488	0.0950435
PYGM	0.97	1.18	1.075	1.59755e-05	0.000391399
RALA	-0.143	-0.103	-0.123	0.0451549	0.109368
TOP1	0.107	-0.037	0.035	0.563003	0.645409
KRT3	-0.359	0.039	-0.16	0.182252	0.271884
NEFH	0.096	0.073	0.0845	0.123944	0.202962
SLC25A4	0.097	0.138	0.1175	0.0523175	0.119022
SLC25A6	0.197	0.232	0.2145	0.00551946	0.0240451
PIP	-0.386	-0.17	-0.278	0.00926763	0.0353502
CKB	-0.094	-0.025	-0.0595	0.272015	0.370983
SRC	-0.001	-0.074	-0.0375	0.474787	0.568495
RPL32	0.148	-0.145	0.0015	0.986135	0.987685
XRCC6	0.265	0.354	0.3095	0.00156281	0.0104791
XRCC5	0.284	0.361	0.3225	0.00117062	0.00819436
NCAM1	-0.181	-0.085	-0.133	0.0466005	0.111178
ATP1A3	0.069	0.071	0.07	0.184054	0.273292
EEF2	0.052	0.048	0.05	0.321529	0.414603
KRT10	-0.516	-0.104	-0.31	0.0329764	0.0886326
KRT13	-0.402	-0.082	-0.242	0.0392072	0.0960774
KRT5	-0.381	-0.11	-0.2455	0.0251089	0.0740488
PRKAR2A	0.001	-0.033	-0.016	0.742982	0.804897
PKM	-0.15	-0.016	-0.083	0.192651	0.280179
VAMP2	0.132	0.105	0.1185	0.0490569	0.114476
MYL6B	-0.096	-0.137	-0.1165	0.0537161	0.119965
JUP	-0.136	-0.064	-0.1	0.0937685	0.170541
RPS2	0.213	0.037	0.125	0.0965617	0.170861
DSP	-0.194	-0.04	-0.117	0.0992276	0.174796
H2AFX	0.019	0.064	0.0415	0.414491	0.510045
HIST1H1B	-0.15	-0.331	-0.2405	0.0115491	0.0430221
HIST1H1C	-0.231	-0.305	-0.268	0.00263441	0.0147203
STMN1	-0.263	-0.194	-0.2285	0.00507155	0.0230088
PRKACA	0.126	0.383	0.2545	0.019448	0.062885
DES	-0.087	0.133	0.023	0.750989	0.809441
GNG2	-0.058	0.078	0.01	0.863984	0.908181
GAP43	-0.162	-0.044	-0.103	0.110102	0.188587
DDX5	0.199	0.156	0.1775	0.0123171	0.0451396
TCP1	-0.085	-0.059	-0.072	0.177034	0.267203
RPL35A	0.404	0.348	0.376	0.00049148	0.00411938
ARF4	0.153	0.079	0.116	0.0624784	0.134455
RPL7	0.532	0.455	0.4935	0.000156739	0.00181532
RPL17	-0.07	-0.207	-0.1385	0.0547578	0.121536
CDH2	0.004	0.073	0.0385	0.460935	0.553991
GNAZ	-0.094	0.025	-0.0345	0.545827	0.632167
MYL12A	-0.085	-0.17	-0.1275	0.0497408	0.115218
DDX17	0.136	0.054	0.095	0.111794	0.190409
NCL	0.281	0.172	0.2265	0.00726286	0.0292813
HK1	-0.182	-0.131	-0.1565	0.0205807	0.0658788
ATP2B1	0.106	0.173	0.1395	0.0334893	0.0889626
PTN	-0.043	-0.272	-0.1575	0.0744809	0.145535
ATP6V1B2	0.1	0.04	0.07	0.200922	0.289675
SYT1	0.153	0.113	0.133	0.0349312	0.0908212
RPS4Y1	0.03	-0.428	-0.199	0.147071	0.230182
UBA1	-0.126	-0.033	-0.0795	0.175148	0.265011
HNRNPA2B1	0.243	0.389	0.316	0.00252845	0.0147203
UQCRC2	0.013	0.186	0.0995	0.162426	0.249916
MACF1	0	-0.052	-0.026	0.604405	0.679023
SFPQ	-0.07	-0.101	-0.0855	0.122128	0.201649
RPS3	-0.139	-0.271	-0.205	0.0133716	0.047639
CFL1	-0.099	0.02	-0.0395	0.491761	0.584711
ATP5F1	-0.205	0.024	-0.0905	0.253376	0.351635
ACAT1	-0.14	-0.154	-0.147	0.0231278	0.0704899
ATP5A1	-0.016	0.021	0.0025	0.959018	0.968137
CTNNA2	-0.015	0.008	-0.0035	0.942036	0.956777
RPL13	0.185	0.149	0.167	0.015177	0.0522582
ELAVL4	0.205	0.363	0.284	0.00458311	0.0214665
EEF1G	-0.076	-0.044	-0.06	0.249413	0.346891
USP27X	1.107	1.201	1.154	2.77181e-06	0.000383263
PI4KA	0.013	0.056	0.0345	0.492002	0.584711
CNTFR	-0.086	-0.166	-0.126	0.0501503	0.115745
YWHAQ	-0.015	0.03	0.0075	0.878621	0.914512
MARK3	0.388	0.171	0.2795	0.00916249	0.0351597
RPL10	-0.009	-0.079	-0.044	0.404132	0.501817
CANX	-0.085	0.019	-0.033	0.550172	0.63489
TMOD1	0.024	-0.099	-0.0375	0.516623	0.602726
MPG	0.641	0.491	0.566	0.000175247	0.00195847
CRABP1	-0.044	-0.068	-0.056	0.275852	0.373868
PRDX5	-0.039	-0.053	-0.046	0.359124	0.452994
PRDX3	-0.094	0.017	-0.0385	0.494915	0.584965
RPL36A	0.031	-0.204	-0.0865	0.278719	0.376951
ATP5D	0.046	-0.043	0.0015	0.977225	0.9834
RPL12	0.508	0.451	0.4795	0.000154684	0.00181532
PDIA3	-0.079	-0.009	-0.044	0.404132	0.501817
PPP2R1A	0.015	0.052	0.0335	0.501568	0.590571
CLIP1	0.416	0.466	0.441	0.000221551	0.0021712
GDI1	-0.195	-0.028	-0.1115	0.121381	0.201354
S100A7	-0.176	0.127	-0.0245	0.782457	0.836284
HNRNPH3	0.184	0.124	0.154	0.0228136	0.0702043
HNRNPH1	0.14	-0.01	0.065	0.308555	0.403593
L1CAM	-0.055	0.011	-0.022	0.666	0.740387
RPS15	-0.123	-0.305	-0.214	0.0182576	0.0602597
PRDX2	-0.086	-0.106	-0.096	0.0894063	0.164601
RPL9	-0.05	-0.245	-0.1475	0.0700992	0.141308
CTNNB1	0.011	-0.164	-0.0765	0.265869	0.364212
PHB	0.346	0.307	0.3265	0.000866276	0.00653204
KRT9	-0.483	-0.023	-0.253	0.0818358	0.154229
MYH9	-0.125	-0.131	-0.128	0.0371198	0.0942044
MYH10	-0.136	-0.137	-0.1365	0.0297887	0.083962
MYH10	-0.136	-0.134	-0.135	0.0309517	0.0855486
ADD1	0.484	0.444	0.464	0.000164268	0.00186854
ADD2	0.606	0.473	0.5395	0.000180819	0.00198589
KIF2A	0.255	0.33	0.2925	0.00179644	0.0117972
KRT2	-0.389	-0.06	-0.2245	0.053162	0.119661
ATP5C1	-0.092	-0.085	-0.0885	0.109038	0.188232
RPL4	0.428	0.382	0.405	0.000325513	0.00296217
PPP1CC	0.049	0.059	0.054	0.288703	0.384994
RBMX	0.52	0.561	0.5405	7.86514e-05	0.00112973
ATP6V1A	0.077	0.165	0.121	0.0594333	0.129212
HSPA9	-0.033	-0.02	-0.0265	0.586109	0.665813
RPS19	-0.189	-0.124	-0.1565	0.0221104	0.0683704
RPL3	0.649	0.751	0.7	3.60352e-05	0.00062039
CCT6A	-0.093	-0.228	-0.1605	0.0334851	0.0889626
ACOT7	-0.142	-0.075	-0.1085	0.0733626	0.144729
RPL13A	0.769	0.608	0.6885	7.73521e-05	0.00112973
PRPH	0.069	0.093	0.081	0.136988	0.218154
LRPPRC	-0.226	-0.155	-0.1905	0.0108529	0.0409072
RPL35	0.012	-0.579	-0.2835	0.108082	0.187087
NSG1	0.414	0.187	0.3005	0.0075668	0.0301764
MATR3	0.225	0.092	0.1585	0.034375	0.0905155
VDAC2	0.207	0.304	0.2555	0.00392256	0.0190738
NSF	-0.099	-0.13	-0.1145	0.0550761	0.121818
RPL27A	0.064	-0.268	-0.102	0.30755	0.403106
RPL21	0.204	-0.146	0.029	0.768942	0.825996
MYO1C	-0.063	-0.126	-0.0945	0.104598	0.182546
RPL28	0.192	0.092	0.142	0.0387118	0.09607
RPS9	0.368	-0.171	0.0985	0.494538	0.584965
RPS5	-0.102	-0.109	-0.1055	0.0678522	0.140331
RPS10	0.193	0.153	0.173	0.0134474	0.047639
MAP1B	-0.055	-0.025	-0.04	0.424273	0.519734
CAPZA2	-0.047	-0.087	-0.067	0.20825	0.297432
RPL29	0.081	-0.032	0.0245	0.660753	0.737127
ATP5O	0.006	0.059	0.0325	0.521045	0.606774
CCT5	-0.035	-0.002	-0.0185	0.704887	0.772828
NES	0.077	0.107	0.092	0.101654	0.178202
ARVCF	-0.022	-0.087	-0.0545	0.30691	0.403096
IDH2	-0.139	-0.072	-0.1055	0.0793689	0.151826
MARCKSL1	-0.171	-0.067	-0.119	0.0687051	0.140497
FASN	-0.041	0.027	-0.007	0.890122	0.921964
CCT3	0.018	-0.049	-0.0155	0.760238	0.818026
TUFM	0.018	0.049	0.0335	0.49944	0.589154
LIG3	1.089	1.343	1.216	1.50417e-05	0.000383263
GNAQ	0.033	0.124	0.0785	0.178263	0.267815
ST13	-0.102	-0.13	-0.116	0.052545	0.119114
RPL14	0.692	0.68	0.686	2.21039e-05	0.000442786
CCT8	-0.142	-0.1	-0.121	0.0478848	0.113393
PSMD11	-0.018	-0.116	-0.067	0.244947	0.342174
CCT4	-0.043	-0.234	-0.1385	0.0813066	0.153686
RAB7A	0.04	-0.001	0.0195	0.692159	0.76048
PLXNA3	0.17	0.088	0.129	0.0471058	0.111964
HNRNPA3	0.251	0.328	0.2895	0.00191139	0.0122986
PGD	-0.113	-0.095	-0.104	0.0714473	0.142861
HNRNPM	0.115	0.125	0.12	0.0459349	0.110281
HNRNPF	0.159	0.071	0.115	0.0690355	0.140497
CAPZA1	-0.035	-0.062	-0.0485	0.338926	0.432657
CRIP2	-0.114	-0.101	-0.1075	0.0645277	0.136166
DAPK1	-0.047	-0.157	-0.102	0.107884	0.187087
IGF2BP3	0.474	0.395	0.4345	0.000294031	0.00271446
ACLY	-0.1	-0.165	-0.1325	0.0393661	0.0960774
CACNA2D1	-0.03	-0.128	-0.079	0.181064	0.271383
EPHA5	0.325	0.334	0.3295	0.000761518	0.0059157
ALDH18A1	1.002	0.86	0.931	1.38608e-05	0.000383263
VCP	-0.071	-0.068	-0.0695	0.186705	0.275303
AFDN	0.083	-0.07	0.0065	0.914867	0.935066
HNRNPH2	0.09	0.129	0.1095	0.0643366	0.136166
ATP5J2	0.14	0.175	0.1575	0.0188608	0.0619297
P2RX3	0.196	0.284	0.24	0.00475122	0.0220915
ARPC4	-0.036	-0.124	-0.08	0.169461	0.258865
ZNF593	-0.132	-0.252	-0.192	0.0154422	0.0526026
GABARAPL2	-0.209	-0.143	-0.176	0.0143314	0.0501598
MYL6	-0.135	-0.171	-0.153	0.0210586	0.067033
ACTB	-0.008	-0.053	-0.0305	0.542219	0.629133
RPS20	-0.122	-0.235	-0.1785	0.0191399	0.0625238
CDC42	0.005	-0.024	-0.0095	0.844444	0.895026
CDC42	-0.059	-0.04	-0.0495	0.327894	0.421957
RAB2A	-0.12	-0.012	-0.066	0.259933	0.358393
RAB10	0.07	0.171	0.1205	0.0650311	0.136715
RAB14	0.084	0.088	0.086	0.1169	0.196551
ACTR3	-0.072	-0.096	-0.084	0.125884	0.20561
CAPZB	-0.012	0.024	0.006	0.901824	0.92955
DDX3X	0.081	0.199	0.14	0.0460515	0.110281
ACTR2	-0.05	-0.08	-0.065	0.216562	0.307925
ACTR1A	0.267	0.203	0.235	0.00435187	0.0205344
RPS3A	0.008	-0.39	-0.191	0.123751	0.202962
RPL26	0.025	-0.241	-0.108	0.219193	0.310971
RPL15	0.514	0.31	0.412	0.00148869	0.0100883
RPL37A	0.058	-0.336	-0.139	0.233198	0.327196
HSPE1	-0.262	-0.018	-0.14	0.112452	0.191019
STXBP1	0.034	0.019	0.0265	0.586375	0.665813
HNRNPK	0.124	0.071	0.0975	0.0930304	0.1698
YWHAG	-0.015	0.011	-0.002	0.966915	0.974565
ABLIM1	-0.074	-0.116	-0.095	0.0962576	0.170861
RPS7	-0.187	-0.264	-0.2255	0.00567694	0.0244339
PPP1CA	-0.077	0.02	-0.0285	0.598939	0.676461
PPP1CB	0.034	0.001	0.0175	0.719933	0.784025
CALM1	-0.05	-0.145	-0.0975	0.111555	0.190409
RPS8	0.21	0.157	0.1835	0.0113262	0.0424401
RPS15A	0.084	-0.406	-0.161	0.247502	0.344986
RPS16	-0.063	-0.298	-0.1805	0.052013	0.118754
YWHAE	0.01	0.087	0.0485	0.366633	0.461552
RPS14	-0.148	-0.174	-0.161	0.0169188	0.0564257
RPS23	-0.14	-0.312	-0.226	0.0134616	0.047639
NRP1	0.366	0.288	0.327	0.00110737	0.00792577
RPS18	-0.26	-0.261	-0.2605	0.00221559	0.0137022
RPS29	-0.115	-0.663	-0.389	0.0349132	0.0908212
RPS13	-0.081	-0.384	-0.2325	0.039313	0.0960774
RPS11	-0.291	-0.398	-0.3445	0.00113491	0.00803265
RPL7A	0.469	0.397	0.433	0.000282129	0.00264288
RPS4X	0.18	-0.461	-0.1405	0.409983	0.507105
RPL23A	-0.209	-0.352	-0.2805	0.0041203	0.0197341
RPS6	-0.018	-0.232	-0.125	0.123135	0.202679
HIST1H4A	0.098	0.227	0.1625	0.0305627	0.0850151
RAB1A	-0.046	-0.029	-0.0375	0.448619	0.544187
LIN7A	-0.077	-0.074	-0.0755	0.157465	0.244051
RPL23	0.021	-0.194	-0.0865	0.257354	0.356379
RAP1A	0.082	0.141	0.1115	0.0655045	0.137258
RPS24	-0.105	-0.393	-0.249	0.027603	0.0792032
RPS25	-0.159	-0.469	-0.314	0.0142053	0.0499933
RPS26	-0.234	-0.274	-0.254	0.00271604	0.0147254
GNB1	0.001	0.027	0.014	0.772529	0.828452
GNB2	-0.047	0.036	-0.0055	0.91573	0.935066
RPL30	0.141	0.128	0.1345	0.0315834	0.0863461
RPL10A	0.373	0.096	0.2345	0.0310231	0.0855486
RPL11	-0.182	-0.213	-0.1975	0.00767222	0.0303553
CASK	0.064	0.073	0.0685	0.192422	0.280179
RPL8	0.517	0.397	0.457	0.000346151	0.00310561
PPIA	0.033	-0.032	0.0005	0.992082	0.992082
RPS27A	-0.358	-0.387	-0.3725	0.00044847	0.00380901
TRA2B	0.654	0.652	0.653	2.79445e-05	0.000513983
RAC1	-0.053	-0.04	-0.0465	0.354216	0.449473
AP2B1	0.116	0.086	0.101	0.07924	0.151826
GNAI1	-0.022	0.01	-0.006	0.901484	0.92955
YWHAZ	0.04	0.112	0.076	0.177436	0.267203
PPP2R2A	0.075	-0.001	0.037	0.482525	0.575596
DYNLL1	-0.203	-0.213	-0.208	0.00590845	0.0252596
MYL12B	-0.073	-0.187	-0.13	0.0563977	0.123881
RPL38	0.116	-0.141	-0.0125	0.874618	0.914512
ACTG1	-0.007	-0.053	-0.03	0.549045	0.634739
TPM4	-0.149	-0.148	-0.1485	0.0220871	0.0683704
ACTC1	-0.097	-0.103	-0.1	0.0789558	0.151826
TUBA1B	0.083	0.135	0.109	0.0680746	0.140335
TUBB4B	0.041	0.097	0.069	0.204268	0.29306
GTF2I	0.309	0.189	0.249	0.00542263	0.0239876
CNTNAP1	0.086	0.054	0.07	0.188926	0.277295
CCT2	-0.053	0.018	-0.0175	0.732435	0.794823
PRKDC	0.057	0.116	0.0865	0.127983	0.207973
PPP1R12A	-0.122	-0.14	-0.131	0.0347851	0.0908212
ABAT	0.794	0.888	0.841	1.34052e-05	0.000383263
BASP1	-0.253	-0.039	-0.146	0.0827077	0.154955
DCD	-0.591	-0.099	-0.345	0.0380255	0.095363
LACTB	0.285	0.195	0.24	0.00483037	0.0222967
RPL24	0.232	-0.064	0.084	0.356266	0.450349
ERH	0.244	0.348	0.296	0.00219201	0.0136893
RPL19	0.335	0.234	0.2845	0.00254157	0.0147203
SLC25A3	0.162	0.145	0.1535	0.0198374	0.0638204
CLTC	0.056	0.006	0.031	0.538189	0.625596
HNRNPU	0.256	0.246	0.251	0.00262814	0.0147203
SPTBN2	-0.081	-0.132	-0.1065	0.0725027	0.143876
SPTBN1	-0.119	-0.153	-0.136	0.0317669	0.0864765
SPTBN1	-0.127	-0.139	-0.133	0.0327811	0.0884812
ANK2	-0.113	-0.122	-0.1175	0.0490611	0.114476
DSG1	-0.353	-0.184	-0.2685	0.00652846	0.0270041
RPL18A	0.491	-0.426	0.0325	0.887734	0.920988
RPL6	0.606	0.616	0.611	3.90209e-05	0.000637341
AKAP12	-0.174	-0.04	-0.107	0.109917	0.188587
SLC25A11	0.085	0.021	0.053	0.318374	0.412505
DST	0.049	-0.003	0.023	0.645719	0.72416
KRT17	-0.593	-0.106	-0.3495	0.03536	0.0911916
SYNM	0.001	-0.012	-0.0055	0.908644	0.932201
YWHAH	0.013	0.092	0.0525	0.333385	0.426438
EEF1A2	0.144	0.075	0.1095	0.0721248	0.143573
FMR1	0.104	0.364	0.234	0.0270525	0.0779747
PRDX1	-0.06	-0.085	-0.0725	0.174326	0.264394
RPL18	0.646	0.661	0.6535	2.82408e-05	0.000513983
CKAP4	0.226	0.166	0.196	0.00904498	0.0349205
TJP1	0.243	0.235	0.239	0.00325263	0.016983
DHX9	0.331	0.241	0.286	0.00224862	0.0137728
DMTN	-0.107	-0.072	-0.0895	0.110132	0.188587
SPIRE1	-0.01	-0.083	-0.0465	0.382112	0.478203
DCLK1	-0.027	0.095	0.034	0.554079	0.638242
TWF1	-0.003	0.001	-0.001	0.98331	0.986411
CNTN1	-0.097	-0.076	-0.0865	0.116834	0.196551
ILF2	0.061	0.142	0.1015	0.0939717	0.170541
ILF3	0.438	0.346	0.392	0.000538252	0.00434309
ANK3	-0.097	-0.113	-0.105	0.0693334	0.140654
FLII	-0.012	-0.094	-0.053	0.331614	0.425026
FLII	-0.011	-0.099	-0.055	0.32036	0.413934
HNRNPA0	0.243	0.367	0.305	0.0023408	0.0142008
PTPRS	0.454	0.475	0.4645	0.00015208	0.00181532
MAPK8IP2	-0.014	-0.235	-0.1245	0.12966	0.209628
RPL31	-0.08	-0.301	-0.1905	0.039075	0.0960774
ERC2	0.037	0.052	0.0445	0.373865	0.469688
TCOF1	-0.019	-0.197	-0.108	0.139586	0.220636
LSAMP	-0.121	-0.202	-0.1615	0.0217516	0.0682551
TUBB3	0.028	0.08	0.054	0.30295	0.400372
PRPF4B	0.039	-0.081	-0.021	0.710363	0.777493
CAMK2B	0.428	0.463	0.4455	0.000195348	0.00207395
CAMK2G	0.455	0.482	0.4685	0.000148562	0.00181532
CAMK2D	0.503	0.463	0.483	0.000135275	0.00172692
DCTN2	0.099	0.024	0.0615	0.262326	0.360911
SPTAN1	-0.151	-0.123	-0.137	0.0304716	0.0850151
SPTAN1	-0.147	-0.115	-0.131	0.0358608	0.0921102
ANKRD28	0.844	0.868	0.856	7.57705e-06	0.000383263
TUBB2A	0.06	0.097	0.0785	0.150334	0.234138
CKAP5	0.075	0.048	0.0615	0.237764	0.332869
HNRNPD	0.104	0.308	0.206	0.0257599	0.0749272
2019-09-06	0.208	0.338	0.273	0.00404569	0.0195235
CRMP1	0.016	0.005	0.0105	0.826809	0.880731
DPYSL3	-0.011	-0.022	-0.0165	0.731946	0.794823
DCTN1	-0.021	0.04	0.0095	0.849828	0.897745
DYNC1H1	-0.012	0.002	-0.005	0.916936	0.935066
CTTN	-0.139	-0.101	-0.12	0.0485317	0.114476
FLOT2	0.228	0.322	0.275	0.00277129	0.0148345
ARPC2	-0.108	-0.134	-0.121	0.0458197	0.110281
GNA13	0.005	0.074	0.0395	0.450042	0.544187
RBM39	-0.248	-0.329	-0.2885	0.00200461	0.0127693
ELAVL3	0.221	0.363	0.292	0.00342615	0.0176005
GANAB	-0.037	-0.12	-0.0785	0.172805	0.262714
KPNB1	0.197	0.143	0.17	0.0153178	0.0524594
EFTUD2	-0.053	0.036	-0.0085	0.871659	0.914512
PAFAH1B3	-0.066	0.024	-0.021	0.69243	0.76048
PLCB4	0.918	0.429	0.6735	0.0026941	0.0147254
PLEC	0.108	0.091	0.0995	0.0807986	0.153686
PCM1	0.64	0.749	0.6945	4.0341e-05	0.00064243
ARPC3	-0.016	-0.063	-0.0395	0.43685	0.532072
NONO	-0.079	-0.028	-0.0535	0.306428	0.403096
RAB35	-0.087	-0.054	-0.0705	0.186609	0.275303
KRT31	-0.266	-0.063	-0.1645	0.053862	0.119965
PCBP1	-0.012	0.024	0.006	0.901824	0.92955
SAFB	0.279	0.178	0.2285	0.00652336	0.0270041
INA	0.042	0.129	0.0855	0.146338	0.229738
DPYSL2	-0.043	0.001	-0.021	0.671216	0.743055
NTRK2	0.362	0.199	0.2805	0.00509743	0.0230088
DBN1	-0.063	-0.021	-0.042	0.40785	0.505448
DBN1	-0.06	-0.018	-0.039	0.43993	0.5348
VGF	-0.107	-0.18	-0.1435	0.0314429	0.0863326
FSCN1	-0.182	-0.065	-0.1235	0.0670324	0.139087
HIST3H3	-0.097	-0.144	-0.1205	0.0493715	0.11478
TSR1	-0.144	-0.234	-0.189	0.0128157	0.0464857
SLC4A8	-0.09	0.188	0.049	0.56334	0.645409
LRRFIP1	-0.132	-0.156	-0.144	0.0253476	0.0740661
MAP7D1	0.391	0.202	0.2965	0.00533688	0.0237734
CHD9	-0.304	-0.166	-0.235	0.00822361	0.0322918
TBC1D10B	-0.19	-0.329	-0.2595	0.00550591	0.0240451
PLEKHO1	0.313	0.216	0.2645	0.00337571	0.0174823
HSD17B12	0.084	0.087	0.0855	0.11854	0.198124
ARPC5	-0.087	-0.068	-0.0775	0.15028	0.234138
ACTBL2	-0.032	0.015	-0.0085	0.862948	0.908181
FLG2	-0.491	0.022	-0.2345	0.126303	0.205768
PDZD11	-0.034	-0.047	-0.0405	0.414762	0.510045
MTUS2	0.408	0.265	0.3365	0.00184783	0.0120109
MIA3	0.521	0.256	0.3885	0.00382063	0.0189462
RRP12	0.004	-0.049	-0.0225	0.653162	0.73122
GNAS	-0.085	-0.114	-0.0995	0.0824074	0.154848
SPECC1	-0.113	-0.112	-0.1125	0.0559459	0.123313
HP1BP3	0.23	0.176	0.203	0.00757962	0.0301764
CEP170	0.172	0.225	0.1985	0.00826305	0.0322918
DHX15	0.189	0.103	0.146	0.032102	0.0870169
ARHGAP21	-0.032	-0.052	-0.042	0.400222	0.498906
KPRP	-0.404	-0.141	-0.2725	0.0159095	0.0533388
SOGA3	0.585	0.439	0.512	0.000270582	0.00261153
EEF1A1P5	0.115	0.008	0.0615	0.288897	0.384994
PLEKHA6	-0.031	-0.281	-0.156	0.0884336	0.163282
KCTD16	0.127	0.165	0.146	0.0251092	0.0740488
SPECC1L	-0.097	-0.101	-0.099	0.0811236	0.153686
RPL7L1	0.11	-0.328	-0.109	0.37457	0.469688
IQSEC1	0.238	0.276	0.257	0.00255626	0.0147203
HIST2H2AA3	0.133	0.127	0.13	0.0352432	0.0911916
HSPA12A	-0.114	0.023	-0.0455	0.450214	0.544187
ABLIM2	-0.064	-0.163	-0.1135	0.0763001	0.148634
PPP1R18	-0.15	-0.09	-0.12	0.0527379	0.119128
MRPL14	-0.256	-0.271	-0.2635	0.002133	0.0134527
PRPF8	-0.1	-0.086	-0.093	0.0965437	0.170861
MPRIP	-0.14	-0.146	-0.143	0.0253396	0.0740661
MPRIP	-0.137	-0.146	-0.1415	0.0263607	0.0763262
KIAA1211	-0.115	-0.101	-0.108	0.0637183	0.136166
TUBA1A	0.084	0.141	0.1125	0.0632818	0.135726
RUFY3	-0.02	-0.019	-0.0195	0.685886	0.755898
RAB11FIP2	0.137	0.085	0.111	0.0645561	0.136166
DCX	-0.133	-0.002	-0.0675	0.272559	0.370983
GPRIN1	-0.094	-0.151	-0.1225	0.0488042	0.114476
CLASP1	0.468	0.424	0.446	0.000202893	0.00208456
RBBP6	-0.14	-0.218	-0.179	0.0145039	0.0504863
KRT77	-0.352	-0.009	-0.1805	0.106899	0.186051
CENPV	0.635	0.603	0.619	3.88269e-05	0.000637341
CAND1	0.002	0.029	0.0155	0.749346	0.80904
PLD3	0.232	0.28	0.256	0.00272779	0.0147254
LIX1L	0.676	0.874	0.775	6.88291e-05	0.00104391
ARID3B	0.967	1.142	1.0545	1.12632e-05	0.000383263
FTSJ3	-0.05	-0.166	-0.108	0.0964489	0.170861
CHMP2A	0.741	0.702	0.7215	1.88018e-05	0.000414672
SRRM1	-0.182	-0.095	-0.1385	0.038577	0.09607
PEX5L	0.702	0.757	0.7295	1.95293e-05	0.000414672
GPC2	0	-0.095	-0.0475	0.39075	0.488055
KRT222	0.137	0.211	0.174	0.0157391	0.0531895
KRT78	-0.204	-0.142	-0.173	0.0149553	0.0517745
SFRP1	-0.011	-0.284	-0.1475	0.117906	0.197648
AFAP1	-0.035	-0.067	-0.051	0.318607	0.412505
FAM89B	0.49	0.663	0.5765	0.00021205	0.00214406
CAMKV	-0.004	0.002	-0.001	0.983314	0.986411
CARMIL3	0.398	-0.015	0.1915	0.131996	0.212327
UCHL1	-0.162	0.017	-0.0725	0.293041	0.389701
ACTN4	0.018	0.048	0.033	0.505246	0.592711
CCNY	-0.042	-0.097	-0.0695	0.200999	0.289675
NAV1	0.103	0.017	0.06	0.281161	0.378646
SYNE1	-0.136	0.003	-0.0665	0.287082	0.384478
CMAS	0.035	-0.096	-0.0305	0.601759	0.677245
GDAP1	-0.062	-0.138	-0.1	0.0954613	0.170861
SLC2A14	-0.236	-0.013	-0.1245	0.131207	0.211593
PDCD6IP	0.258	0.249	0.2535	0.00251257	0.0147203
CTNNBL1	1.084	1.08	1.082	2.26926e-06	0.000383263
H1FX	-0.11	-0.292	-0.201	0.0229826	0.0703844
MYO18A	-0.115	-0.098	-0.1065	0.0666232	0.138689
MYO1B	-0.085	-0.106	-0.0955	0.0907897	0.166666
ARPC1A	-0.068	-0.032	-0.05	0.328771	0.422232
CORO2A	-0.022	-0.116	-0.069	0.229726	0.323037
FGF13	-0.181	-0.238	-0.2095	0.00676768	0.0275272
STMN2	-0.266	-0.044	-0.155	0.0741081	0.145252
ATP6V0A1	0.152	0.283	0.2175	0.0104976	0.0398032
JAKMIP2	0.5	0.489	0.4945	0.000110014	0.00145997
ARL8A	-0.064	0.026	-0.019	0.720023	0.784025
EFHD2	-0.195	-0.117	-0.156	0.0241774	0.0726464
GRAMD1A	-0.003	0.014	0.0055	0.908786	0.932201
AP2M1	0.308	0.335	0.3215	0.000887822	0.00653204
EDIL3	-0.028	-0.119	-0.0735	0.202667	0.291419
TMA16	-0.238	-0.461	-0.3495	0.00383319	0.0189462
ZC2HC1A	0.172	0.053	0.1125	0.0881436	0.163219
PGAM5	0.07	0.076	0.073	0.16918	0.258865
MAP6	0.081	0.09	0.0855	0.118812	0.198124
JAKMIP1	0.58	0.435	0.5075	0.000278951	0.00264288
DOCK7	0.292	0.226	0.259	0.00289117	0.0153473
AGAP3	0.648	0.545	0.5965	7.98086e-05	0.00112973
FMNL2	0.08	0.066	0.073	0.169918	0.258942
VPS35	-0.035	0.1	0.0325	0.582385	0.664837
PPP1R9B	0.022	0.005	0.0135	0.779303	0.834312
KALRN	0.186	0.341	0.2635	0.0060939	0.0258788
YME1L1	1.193	1.125	1.159	2.1427e-06	0.000383263
CDC5L	0.344	0.134	0.239	0.0157815	0.0531895
VAT1	-0.016	0.035	0.0095	0.847801	0.897092
PKP4	-0.037	-0.044	-0.0405	0.414076	0.510045
PHB2	0.444	0.429	0.4365	0.000202512	0.00208456
HSD17B10	-0.089	-0.054	-0.0715	0.182097	0.271884
NAP1L4	-0.008	0.018	0.005	0.917451	0.935066
CCT7	0.127	0.064	0.0955	0.10183	0.178202
ARID3A	0.673	0.668	0.6705	2.45567e-05	0.000474019
AKAP9	0.349	0.304	0.3265	0.000892131	0.00653204
KIF5C	-0.092	0.005	-0.0435	0.430815	0.525726
DPYSL5	-0.081	0.04	-0.0205	0.717478	0.783934
NIPSNAP1	-0.08	-0.057	-0.0685	0.19461	0.281812
ARPC5L	-0.131	-0.094	-0.1125	0.0590264	0.128766
BTBD10	0.282	0.209	0.2455	0.00383684	0.0189462
SYT11	0.975	0.859	0.917	1.10217e-05	0.000383263
FSD1	0.684	0.555	0.6195	8.82938e-05	0.00122268
TUBB2B	0.061	0.102	0.0815	0.1395	0.220636
GNL3	-0.046	-0.128	-0.087	0.137792	0.218887
ACAT2	0.043	-0.109	-0.033	0.591938	0.669741
SORBS1	-0.148	-0.224	-0.186	0.0123301	0.0451396
SIPA1L3	-0.028	-0.174	-0.101	0.135325	0.216588
SORBS1	-0.072	-0.148	-0.11	0.0736141	0.144729
POTEKP	-0.062	-0.143	-0.1025	0.0915684	0.167612
GTPBP4	0.049	0.009	0.029	0.559509	0.643334
OSBPL6	0.768	0.658	0.713	3.58289e-05	0.00062039
SEMA4C	0.043	-0.212	-0.0845	0.310273	0.40418
SRCIN1	0.055	-0.046	0.0045	0.933403	0.949805
MAP1LC3B	-0.081	-0.145	-0.113	0.0643617	0.136166
GABARAPL1	-0.238	-0.202	-0.22	0.00497793	0.0228125
SPTBN4	0.068	-0.086	-0.009	0.882685	0.917244
TRIOBP	-0.062	-0.076	-0.069	0.190279	0.278638
CTNND1	-0.004	-0.002	-0.003	0.949959	0.960514
CHMP4B	0.564	0.915	0.7395	0.000507786	0.00420078
EPB41L1	0.038	-0.017	0.0105	0.832934	0.885775
GLIPR2	-0.1	-0.038	-0.069	0.207547	0.297096
PLEKHA5	0.002	-0.044	-0.021	0.671899	0.743055
MCCC2	0.511	0.39	0.4505	0.000374622	0.00331436
TANC2	0.323	0.178	0.2505	0.00678458	0.0275272
VAT1L	-0.035	-0.034	-0.0345	0.482168	0.575596
PLXNA4	0.277	0.16	0.2185	0.00904535	0.0349205
EPB41L5	0.166	0.058	0.112	0.0834727	0.155629
ZCCHC17	-0.219	-0.383	-0.301	0.00380951	0.0189462
HCN1	0.834	0.922	0.878	1.02084e-05	0.000383263
VTA1	0.296	0.337	0.3165	0.00100976	0.00730928
PLCB1	0.847	0.818	0.8325	8.8523e-06	0.000383263
RTN4	-0.087	-0.028	-0.0575	0.280062	0.377965
ITM2C	0.47	0.418	0.444	0.000217056	0.00216039
RAB6B	-0.012	-0.158	-0.085	0.194658	0.281812
ARGLU1	-0.445	-0.363	-0.404	0.000426563	0.0036719
TMOD3	-0.096	-0.115	-0.1055	0.0686603	0.140497
ACTR10	0.073	-0.18	-0.0535	0.504933	0.592711
IGF2BP1	0.414	0.228	0.321	0.00367615	0.0187337
TMOD2	-0.037	-0.067	-0.052	0.309469	0.403958
KIF21B	-0.062	-0.042	-0.052	0.30666	0.403096
CALML5	0.165	-0.196	-0.0155	0.877739	0.914512
CHMP5	0.353	0.235	0.294	0.00259143	0.0147203
CWC15	0.249	0.209	0.229	0.0042644	0.0202718
RAI14	-0.126	-0.148	-0.137	0.030065	0.0843674
MARK1	0.154	0.115	0.1345	0.0335181	0.0889626
CAMSAP3	0.028	0.039	0.0335	0.494971	0.584965
HCN3	0.848	0.764	0.806	1.50337e-05	0.000383263
PAK5	-0.21	-0.088	-0.149	0.0387598	0.09607
SIPA1L2	-0.052	-0.053	-0.0525	0.30026	0.397641
MYEF2	0.349	0.269	0.309	0.0014583	0.00998857
WDR1	-0.071	-0.024	-0.0475	0.35632	0.450349
CLIP2	0.733	0.799	0.766	1.6598e-05	0.00039159
ADD3	0.091	0.118	0.1045	0.0715426	0.142861
NOL12	-0.219	-0.39	-0.3045	0.00391295	0.0190738
LIMA1	-0.012	-0.09	-0.051	0.345317	0.439934
TAGLN3	-0.013	0.13	0.0585	0.347055	0.441266
PLXNA1	0.128	0.095	0.1115	0.0599829	0.129963
SH3BGRL2	0.024	0.135	0.0795	0.188924	0.277295
SLC25A13	0.047	0.205	0.126	0.0836912	0.155629
STOML2	0.917	0.981	0.949	5.63573e-06	0.000383263
TNIK	0.303	0.097	0.2	0.0290992	0.082383
PRSS1	-0.094	-0.197	-0.1455	0.0364603	0.0932492
CLASP2	0.93	1.048	0.989	7.74121e-06	0.000383263
RALY	0.123	0.029	0.076	0.192304	0.280179
HCN2	0.815	0.762	0.7885	1.31099e-05	0.000383263
KIDINS220	0.664	0.518	0.591	0.000135551	0.00172692
PPP1R9A	0.02	-0.027	-0.0035	0.943259	0.956777
VANGL2	0.286	0.396	0.341	0.00122559	0.00848586
CORO1C	-0.033	-0.02	-0.0265	0.586109	0.665813
PRPF19	0.16	0.186	0.173	0.0128438	0.0464857
VPS4A	0.491	0.431	0.461	0.000190907	0.00206115
PCDHGB4	0.449	0.257	0.353	0.00259367	0.0147203
C19orf53	0.124	-0.296	-0.086	0.462142	0.554396
HIP1R	0.847	0.828	0.8375	8.33053e-06	0.000383263
LIMCH1	-0.054	-0.011	-0.0325	0.516279	0.602726
AGAP1	0.663	0.54	0.6015	9.51958e-05	0.00129021
MAPK8IP3	0.009	0.008	0.0085	0.859071	0.906007
MAPRE3	-0.052	0.083	0.0155	0.790568	0.843537
CORO2B	-0.021	-0.099	-0.06	0.274927	0.373408
DNM3	-0.002	-0.284	-0.143	0.133577	0.214328
SRRM2	-0.225	-0.287	-0.256	0.00296271	0.0155971
CTNND2	0.097	-0.044	0.0265	0.656726	0.73392
VDAC3	0.178	0.291	0.2345	0.00652494	0.0270041
CFL2	-0.094	0.019	-0.0375	0.507458	0.594211
HSBP1	0.075	0.008	0.0415	0.427458	0.522631
AKAP2	-0.13	-0.127	-0.1285	0.036597	0.0932492
EPB41L3	-0.129	-0.066	-0.0975	0.0965191	0.170861
EPB41L3	-0.129	-0.078	-0.1035	0.0785763	0.151826
WBP11	-0.053	-0.16	-0.1065	0.094966	0.170861
GIT1	-0.184	-0.063	-0.1235	0.0688315	0.140497
NSG2	0.74	0.699	0.7195	1.92537e-05	0.000414672
NOP16	-0.336	-0.396	-0.366	0.000572942	0.00450573
RAP2C	0.034	0.07	0.052	0.31167	0.405171
HCN4	0.798	0.795	0.7965	1.04495e-05	0.000383263
FARP1	-0.126	-0.054	-0.09	0.122192	0.201649
SF3B1	-0.112	-0.094	-0.103	0.0734412	0.144729
MYO5A	-0.08	-0.105	-0.0925	0.0993348	0.174796
PCDHB2	0.403	0.311	0.357	0.000833557	0.0063973
PCDHGB6	0.762	0.772	0.767	1.26787e-05	0.000383263
PCDHA11	0.808	0.852	0.83	9.62953e-06	0.000383263
CDC42BPB	1.025	1.05	1.0375	2.91294e-06	0.000383263
LRRFIP2	-0.1	-0.131	-0.1155	0.0536259	0.119965
IGF2BP2	0.769	0.777	0.773	1.2169e-05	0.000383263
HIST1H2BN	0.004	-0.019	-0.0075	0.876308	0.914512
PRKRA	0.461	0.469	0.465	0.000147722	0.00181532
SNRNP200	0.086	0.118	0.102	0.077438	0.15039
PALM	-0.256	-0.115	-0.1855	0.0211517	0.067033
IDH1	-0.108	-0.24	-0.174	0.0246463	0.0733631
FLOT1	0.117	0.129	0.123	0.0425089	0.103352
ATP5L	0.073	0.075	0.074	0.164299	0.252189
ENSG00000256500	-0.055	-0.113	-0.084	0.136539	0.217984
SNCG	-0.102	-0.118	-0.11	0.0604805	0.130597
SORBS2	-0.014	-0.027	-0.0205	0.671654	0.743055
TMCC1	0.537	0.349	0.443	0.000883705	0.00653204
FRYL	0.701	0.677	0.689	2.22436e-05	0.000442786
ABLIM3	-0.024	-0.088	-0.056	0.294524	0.390858
WDR47	-0.063	-0.161	-0.112	0.0787336	0.151826
AP2A2	0.148	0.141	0.1445	0.0244283	0.0730554
SVIL	-0.184	-0.166	-0.175	0.0120616	0.0446699
HSPA4L	0.157	0.063	0.11	0.0809175	0.153686
AP2A1	0.139	0.052	0.0955	0.112938	0.191334
CLASP2	0.925	1.034	0.9795	7.34933e-06	0.000383263
MAP4K4	0.416	0.362	0.389	0.00041322	0.00360577
LDHA	-0.256	0.158	-0.049	0.665606	0.740387
PGK1	-0.032	-0.102	-0.067	0.223934	0.316289
C3	1.266	1.434	1.35	3.00958e-06	0.000383263
NRAS	-0.039	-0.001	-0.02	0.683934	0.755054
KRAS	-0.172	-0.019	-0.0955	0.159195	0.246134
KRT14	-0.417	-0.123	-0.27	0.0217425	0.0682551
KRT6A	-0.433	-0.118	-0.2755	0.0241245	0.0726464
ALB	-0.234	-0.356	-0.295	0.00265841	0.0147253
ALDOA	-0.123	-0.224	-0.1735	0.0193133	0.0627683
NACA	0.017	-0.208	-0.0955	0.227365	0.320423
KRT1	-0.49	-0.065	-0.2775	0.0514068	0.118217
TUBB4A	0.054	0.102	0.078	0.156376	0.242955
GAPDH	-0.141	-0.077	-0.109	0.0714546	0.142861
RPN1	0.089	0.068	0.0785	0.146426	0.229738
GNAI2	-0.015	0	-0.0075	0.875822	0.914512
HIST1H2AB	0.056	0.127	0.0915	0.116943	0.196551
SLC25A5	0.191	0.249	0.22	0.00554887	0.0240451
RPLP1	0.375	0.342	0.3585	0.000545443	0.00434309
RPLP2	0.544	0.607	0.5755	6.63852e-05	0.0010314
RPLP0	0.341	0.406	0.3735	0.000539421	0.00434309

### Sheet: HCN1_wk4
gene	rep1	rep2	logFC	pvalue	FDR
POTEF	1.1555	1.581	1.36825	0.00016423	0.00157006
VAMP2	-0.1735	-0.138	-0.15575	0.203745	0.233433
HSPA1A_HSPA1B	-0.0075	0.095	0.04375	0.705487	0.725716
HSP90AB1	-0.6915	-0.275	-0.48325	0.0181601	0.0270049
VIM	0.7795	0.632	0.70575	0.00122259	0.00376912
KRT19	-1.0125	-1.971	-1.49175	0.00137861	0.00401685
KRT16	-0.6625	-2.772	-1.71725	0.0160692	0.0243577
GSTP1	-1.0735	-0.602	-0.83775	0.00224556	0.0056335
GNAO1	0.0965	0.382	0.23925	0.111483	0.138509
TPM1	0.6605	0.653	0.65675	0.00137652	0.00401685
CLTB	0.2145	0.411	0.31275	0.0407585	0.0558362
UCHL1	-0.7715	-0.369	-0.57025	0.00883508	0.0152751
GNG2	-0.1225	0.065	-0.02875	0.812555	0.826962
H2AFZ	-0.4825	-0.679	-0.58075	0.0035152	0.00766141
POTEJ	1.1805	1.581	1.38075	0.00013735	0.00157006
RPS17L	-0.5955	-1.033	-0.81425	0.00216712	0.0055041
DLAT	-0.8265	-0.68	-0.75325	0.000893248	0.00314555
TXN	-1.1335	-0.834	-0.98375	0.000446169	0.00235077
MAPT	-1.4255	-0.79	-1.10775	0.00135911	0.00401685
PRKAR1A	0.6175	0.688	0.65275	0.00149213	0.00424002
HSPD1	-1.0065	-0.6	-0.80325	0.00198293	0.00515022
HSPA5	0.0085	-0.134	-0.06275	0.598031	0.629853
MAP2	-0.3475	-0.53	-0.43875	0.0111744	0.0183261
MACF1	0.1055	0.533	0.31925	0.0757852	0.097317
HSPA8	0.0355	0.116	0.07575	0.515277	0.54772
EPB41	-0.3015	-0.709	-0.50525	0.0147292	0.0227274
PYGB	1.3025	1.343	1.32275	4.33452e-05	0.00147936
RALA	-0.2685	-0.491	-0.37975	0.0221073	0.0324541
TOP1	-0.4275	-0.687	-0.55725	0.00532186	0.0104615
PABPC1	0.4465	0.414	0.43025	0.0091641	0.0157423
NEFH	0.4725	0.321	0.39675	0.0153584	0.0235715
SLC25A4	-0.1445	0.031	-0.05675	0.639655	0.666356
SLC25A6	0.0165	0.039	0.02775	0.805599	0.821607
PIP	-0.9995	-1.091	-1.04525	0.000154857	0.00157006
PCMT1	-0.3615	-0.609	-0.48525	0.00915722	0.0157423
CKB	-1.2215	-0.556	-0.88875	0.0042837	0.0087136
NCAM1	-0.7735	-0.472	-0.62275	0.00387912	0.00824671
ATP1A3	-0.0285	0.168	0.06975	0.572878	0.605584
KRT10	-1.3585	-0.885	-1.12175	0.000566456	0.00258147
KRT5	-1.2285	-1.721	-1.47475	0.000161185	0.00157006
PRKAR2A	-0.0485	0.003	-0.02275	0.840699	0.851078
PKM	-1.0075	-0.784	-0.89575	0.000504821	0.00247664
PKM	-1.1105	-0.827	-0.96875	0.000446401	0.00235077
MYL6B	1.1065	0.883	0.99475	0.000301056	0.00200826
JUP	-0.8525	-0.819	-0.83575	0.000435358	0.00233547
SCN5A	0.1465	-0.039	0.05375	0.659325	0.684363
RPS2	-0.0005	-0.171	-0.08575	0.483923	0.518231
DSP	-1.1625	-0.992	-1.07725	0.000165415	0.00157006
HIST1H1B	-0.4345	-0.475	-0.45475	0.00730608	0.0130645
HIST1H1D	-0.4865	-0.571	-0.52875	0.00400275	0.00838532
HIST1H1C	-0.4885	-0.632	-0.56025	0.00351388	0.00766141
STMN1	-1.8135	-1.004	-1.40875	0.00096869	0.00329921
GAP43	-0.3475	0.003	-0.17225	0.25102	0.283633
TCP1	-0.4145	-0.333	-0.37375	0.016929	0.0255046
RPL35A	0.8395	1.181	1.01025	0.000480291	0.00243971
ARF4	-0.5175	-0.315	-0.41625	0.0146394	0.0226496
RPL36A	-0.6825	-0.665	-0.67375	0.00122302	0.00376912
RPL7	0.9415	0.896	0.91875	0.000275441	0.00198718
RPL17	-0.4875	-0.635	-0.56125	0.00352372	0.00766141
KRT15	-0.8335	-1.523	-1.17825	0.001312	0.00392234
KRT4	-1.3585	-2.32	-1.83925	0.000509483	0.00247833
CDH2	-0.2265	0.094	-0.06625	0.630063	0.658754
MYL12A	1.4605	1.37	1.41525	3.30018e-05	0.00147936
NCL	0.5445	0.368	0.45625	0.00935481	0.0158866
HK1	-1.3755	-0.654	-1.01475	0.00303177	0.00701708
TRIM21	-0.4885	-0.695	-0.59175	0.00334499	0.00741321
ATP2B1	-0.0925	0.419	0.16325	0.347482	0.381367
MRPL22	-0.7205	-0.75	-0.73525	0.000810276	0.00302659
RAB6A	-0.3455	-0.245	-0.29525	0.0406672	0.0558362
HIST1H2AD	-0.3125	-0.737	-0.52475	0.0136158	0.0212955
PTN	-0.6565	-1.088	-0.87225	0.00152701	0.00431775
MDK	-0.6865	-0.724	-0.70525	0.000995487	0.00333638
RPS4Y1	-0.5465	-0.9	-0.72325	0.00249436	0.00604118
UBA1	-0.4995	-0.309	-0.40425	0.0158408	0.0241825
PRKACB	0.1435	0.181	0.16225	0.188376	0.217999
RPS3	-0.5265	-1.016	-0.77125	0.00356748	0.00772729
CFL1	-0.4675	-0.091	-0.27925	0.09456	0.119291
IGFBP5	-0.3355	-0.771	-0.55325	0.0115428	0.0188166
AP2S1	0.1925	0.192	0.19225	0.129509	0.157496
ATP5A1	-0.6875	-0.352	-0.51975	0.00973954	0.0163944
CTNNA2	-0.0165	0.117	0.05025	0.66974	0.691422
RPL13	0.6155	0.399	0.50725	0.00680724	0.0124438
ELAVL4	0.1965	0.262	0.22925	0.0845748	0.107704
YWHAQ	-0.1915	0.161	-0.01525	0.913544	0.915138
MARK3	0.5575	0.347	0.45225	0.0107686	0.0178646
RPL10	-0.4195	-0.677	-0.54825	0.00566718	0.010916
TMOD1	0.5405	0.733	0.63675	0.00228205	0.00566081
GRN	-0.5555	-0.822	-0.68875	0.00211392	0.00539285
MPG	0.8855	0.514	0.69975	0.00315357	0.00712658
KIF2A	0.2225	0.285	0.25375	0.0629562	0.0830733
CRABP1	-0.3665	-0.037	-0.20175	0.180636	0.210314
MARCKS	-1.1475	-0.992	-1.06975	0.000163018	0.00157006
PRDX5	-0.4555	-0.277	-0.36625	0.0223072	0.0326641
RPL12	0.6055	0.28	0.44275	0.017718	0.0264848
PDIA3	-0.8455	-0.438	-0.64175	0.005467	0.0106375
HLA-C	1.1915	1.063	1.12725	0.000115517	0.00157006
CLIP1	1.1565	0.969	1.06275	0.000188102	0.00157006
GDI1	-0.8305	-0.585	-0.70775	0.00170712	0.00464567
S100A7	0.0185	-1.097	-0.53925	0.105077	0.13169
PRKAR2B	-0.3925	-0.051	-0.22175	0.15176	0.180494
ACOT7	-0.7885	-0.589	-0.68875	0.0016244	0.00454832
HNRNPH1	0.2315	0.247	0.23925	0.0730763	0.0944725
L1CAM	-0.5455	-0.185	-0.36525	0.0401843	0.0553647
PRDX2	-1.2085	-0.751	-0.97975	0.00100335	0.00333638
CHRNA3	0.8605	0.906	0.88325	0.000334937	0.00211054
RPL9	-0.5295	-1.094	-0.81175	0.00404335	0.008409
PFN2	-0.4125	-0.846	-0.62925	0.00669825	0.0123627
CTNNB1	-0.3865	-0.233	-0.30975	0.0380808	0.0531834
PHB	0.6435	0.683	0.66325	0.00133521	0.00397103
RPL22	-0.3625	-0.752	-0.55725	0.0091876	0.0157423
KRT9	-1.1845	-1	-1.09225	0.000162141	0.00157006
USP27X	0.7835	0.742	0.76275	0.000684797	0.00282787
MYO1C	0.5945	0.757	0.67575	0.00156944	0.00441596
MYH9	1.0815	1.078	1.07975	0.000119678	0.00157006
MYH10	1.1635	1.288	1.22575	7.46774e-05	0.00147936
ADD1	1.0265	1.003	1.01475	0.000164696	0.00157006
ADD2	1.0755	0.958	1.01675	0.000188736	0.00157006
KRT2	-1.4105	-0.827	-1.11875	0.00100556	0.00333638
ATP5C1	-0.2175	-0.247	-0.23225	0.079846	0.102075
RPL4	0.8375	1.081	0.95925	0.000391915	0.00222732
PPP1CC	0.6375	0.878	0.75775	0.00121274	0.00376912
SRP14	-0.3875	-0.456	-0.42175	0.0102885	0.0172175
ATP6V1A	-0.2475	-0.117	-0.18225	0.158936	0.188447
IGF2BP3	0.5465	0.421	0.48375	0.00640074	0.0120066
HSPA9	-0.1415	-0.084	-0.11275	0.341553	0.37728
RPS19	-0.3715	-0.973	-0.67225	0.0106572	0.0177827
RPL3	0.9665	0.517	0.74175	0.00351093	0.00766141
RPL13A	1.5485	1.636	1.59225	1.78598e-05	0.00147936
MDH2	-1.0485	-0.816	-0.93225	0.000430588	0.00233167
PRPH	0.8805	0.885	0.88275	0.000328274	0.00211054
PRPH	0.8645	0.867	0.86575	0.000361369	0.00216068
RPL35	-0.8945	-0.651	-0.77275	0.00111858	0.0036275
NSG1	1.0065	0.985	0.99575	0.000180918	0.00157006
MATR3	0.1195	-0.152	-0.01625	0.900362	0.905093
ZNF593	-0.4515	-0.756	-0.60375	0.00450768	0.00904687
VDAC2	-0.0945	0.226	0.06575	0.632588	0.660192
NSF	-0.4795	-0.179	-0.32925	0.0464022	0.0626703
RPL27A	-0.7835	-0.972	-0.87775	0.000487609	0.00245515
RPL21	-0.1305	-0.193	-0.16175	0.191622	0.220866
RPL28	0.3645	0.254	0.30925	0.0353124	0.0495582
RPS9	0.0155	-0.281	-0.13275	0.340208	0.376987
RPS5	-0.4175	-0.885	-0.65125	0.0067495	0.0123777
RPS10	-0.1635	-0.683	-0.42325	0.0430153	0.058509
MAP1B	-0.1685	-0.024	-0.09625	0.427676	0.463182
CAPZA2	0.3655	0.474	0.41975	0.0111728	0.0183261
DPYSL4	-0.9565	-0.766	-0.86125	0.00053894	0.00253873
RPL29	-0.0585	-0.097	-0.07775	0.500183	0.534646
ATP5O	-0.2385	-0.539	-0.38875	0.0262528	0.0375788
CCT5	-0.7175	-0.718	-0.71775	0.000901272	0.00315445
KRT6C	-0.7695	-2.913	-1.84125	0.012966	0.0205594
NES	0.4675	0.322	0.39475	0.0154416	0.023636
IDH2	-0.6865	-0.309	-0.49775	0.013803	0.0215297
RPL34	0.4355	0.445	0.44025	0.00825206	0.0144411
FASN	-0.6655	-0.723	-0.69425	0.00109513	0.00359203
TUFM	-0.1635	-0.026	-0.09475	0.432701	0.467741
SRP9	-0.0395	-0.842	-0.44075	0.0892353	0.113321
AP3D1	-0.5035	-0.623	-0.56325	0.003232	0.00721855
LIG3	0.1445	0.104	0.12425	0.297399	0.333412
GNAQ	-0.2925	-0.102	-0.19725	0.14549	0.173621
RPL14	0.7535	1.071	0.91225	0.000702544	0.00285689
CCT4	-0.7415	-0.189	-0.46525	0.0351833	0.049498
FXR2	0.0725	0.145	0.10875	0.359406	0.393701
RAB5C	-0.0575	-0.015	-0.03625	0.74907	0.76917
RAB7A	-0.3635	-0.156	-0.25975	0.0744297	0.0960059
HNRNPM	0.5085	0.524	0.51625	0.00415746	0.00858411
CAPZA1	0.8345	0.91	0.87225	0.000370881	0.0021947
ACLY	-0.8155	-0.163	-0.48925	0.0420417	0.0574569
NRP1	0.2355	0.185	0.21025	0.105371	0.131771
CACNA2D1	0.4525	0.647	0.54975	0.00445649	0.00900712
EPHA5	0.6175	0.478	0.54775	0.00384617	0.0082377
ALDH18A1	0.7875	0.78	0.78375	0.000589236	0.00262187
VCP	-0.9265	-0.341	-0.63375	0.0126494	0.0201687
P2RX3	1.0195	0.907	0.96325	0.000244307	0.00182119
ARPC4	0.6305	0.796	0.71325	0.00122792	0.00376912
TPI1	-1.1235	-0.386	-0.75475	0.0115719	0.0188166
MYL6	1.4135	1.453	1.43325	2.86691e-05	0.00147936
ACTB	1.2655	1.458	1.36175	5.45443e-05	0.00147936
RPS20	-0.7315	-0.961	-0.84625	0.000682365	0.00282787
PPP1R12A	0.9715	1.344	1.15775	0.000286703	0.00198718
CDC42	-0.3405	-0.043	-0.19175	0.187785	0.217754
DSTN	-0.3095	-0.019	-0.16425	0.246123	0.278648
RAB2A	-0.7045	-0.328	-0.51625	0.0118803	0.0192094
RAB14	-0.3455	-0.117	-0.23125	0.106795	0.133261
ACTR3	0.6865	0.662	0.67425	0.00122257	0.00376912
ACTR2	0.6165	0.525	0.57075	0.00287375	0.00673278
ACTR1A	0.7835	0.864	0.82375	0.000495578	0.00246041
RPS3A	-0.6315	-0.948	-0.78975	0.00139366	0.00404021
RPL26	-0.7185	-0.9	-0.80925	0.000706757	0.00285689
STX1B	-0.3195	-0.268	-0.29375	0.0391572	0.0544219
SPTBN2	0.5755	0.489	0.53225	0.00389997	0.00826045
RPL15	1.1135	1.107	1.11025	0.00010397	0.00151233
RPL27	0.8165	1.108	0.96225	0.000478895	0.00243971
RPL37A	-0.6655	-0.682	-0.67375	0.00122257	0.00376912
STXBP1	-0.2925	-0.199	-0.24575	0.0714202	0.0927493
HNRNPK	-0.3395	-0.298	-0.31875	0.0293224	0.041661
YWHAG	-0.1835	-0.212	-0.19775	0.121582	0.14976
RPS7	-0.5885	-1.081	-0.83475	0.00252948	0.00607498
CALM1	1.0855	1.149	1.11725	0.000105389	0.00151233
RPS8	0.3855	0.085	0.23525	0.120421	0.148649
RPS15A	-0.4945	-0.697	-0.59575	0.00319975	0.00720258
SYNM	0.4145	0.386	0.40025	0.0122809	0.0196357
RPS16	-0.4975	-0.711	-0.60425	0.00312131	0.00710965
YWHAE	-0.2865	0.003	-0.14175	0.308492	0.344502
RPS14	-0.2865	-0.475	-0.38075	0.0198181	0.0293185
RPS23	-0.8385	-1.075	-0.95675	0.000385344	0.00221187
RPS18	-0.3775	-0.737	-0.55725	0.00806921	0.0142077
RPS29	-0.9495	-1.054	-1.00175	0.000197119	0.00159361
RPS13	-0.7375	-0.87	-0.80375	0.000627593	0.00268835
RPS11	-0.8435	-0.956	-0.89975	0.000342837	0.00211054
RPL7A	0.8945	0.707	0.80075	0.000759603	0.00294603
RPS4X	-0.4945	-0.971	-0.73275	0.00421368	0.00864905
DCLK1	-0.1415	-0.147	-0.14425	0.233008	0.265898
RPL23A	-0.7445	-0.903	-0.82375	0.000600865	0.0026328
RPS6	-0.4025	-0.712	-0.55725	0.00652151	0.0121144
HIST1H4A	0.0085	-0.461	-0.22625	0.192364	0.221277
RAB1A	-0.3975	-0.172	-0.28475	0.059193	0.0784683
RPL23	-0.4295	-0.478	-0.45375	0.00742456	0.0132351
RPS15	-0.3995	-0.815	-0.60725	0.00718632	0.012976
RPS24	-0.7395	-0.826	-0.78275	0.000642621	0.00271224
RPS25	-0.9035	-0.831	-0.86725	0.000379712	0.00220156
RPS26	-0.6865	-0.829	-0.75775	0.000858107	0.00309782
GNB1	-0.0815	0.093	0.00575	0.961716	0.961716
FAM171A2	-0.0445	-0.091	-0.06775	0.5553	0.588085
SNPH	1.0435	0.804	0.92375	0.000463832	0.00239855
GNB2	-0.0505	0.155	0.05225	0.672686	0.693217
RPL30	0.3265	-0.057	0.13475	0.372318	0.406293
RPL31	-0.6125	-1.079	-0.84575	0.00209705	0.00537369
RPL10A	0.7515	0.752	0.75175	0.000721019	0.00288067
RPL11	-0.5795	-0.989	-0.78425	0.00224751	0.0056335
RPL8	0.1645	-0.113	0.02575	0.843776	0.852689
PPIA	-0.3365	-0.233	-0.28475	0.0460091	0.0622859
RPS27A	-0.5145	-0.902	-0.70825	0.00321937	0.00721842
GRB2	-0.5905	-0.665	-0.62775	0.00180222	0.0048567
AP2B1	-0.0445	-0.011	-0.02775	0.805862	0.821607
ANKRD28	0.8205	0.297	0.55875	0.0160829	0.0243577
GNAI1	0.1085	0.426	0.26725	0.0905846	0.114528
YWHAZ	-0.3345	-0.057	-0.19575	0.173327	0.203041
DYNLL1	0.5905	0.624	0.60725	0.00200846	0.00519304
RPL38	-0.4985	-0.475	-0.48675	0.00539955	0.010542
SKP1	0.5235	0.396	0.45975	0.00797976	0.0140935
ACTG1	1.3035	1.462	1.38275	4.46658e-05	0.00147936
TPM4	0.4285	0.631	0.52975	0.00538377	0.010542
ACTA1	1.5165	1.94	1.72825	4.96151e-05	0.00147936
TUBA1B	-0.4265	-0.053	-0.23975	0.137037	0.165598
GTF2I	0.8785	0.869	0.87375	0.000345628	0.00211054
ARPC2	0.7485	0.893	0.82075	0.000586243	0.00262187
ABAT	0.7855	0.777	0.78125	0.000598584	0.0026328
BASP1	-0.4175	-0.005	-0.21125	0.195416	0.224337
DCD	-0.7785	-1.012	-0.89525	0.000527371	0.00253873
LACTB	0.6855	0.749	0.71725	0.000944439	0.0032855
RPL24	0.1725	0.045	0.10875	0.369903	0.404427
ARF1	-0.5385	-0.412	-0.47525	0.00691994	0.0126097
RPL19	0.7615	0.565	0.66325	0.0019164	0.00504593
TFAM	-0.0965	-0.388	-0.24225	0.109601	0.136466
SLC25A3	0.1345	0.376	0.25525	0.0846247	0.107704
CLTC	-0.0065	-0.145	-0.07575	0.526156	0.558251
ARPC3	0.8805	1.064	0.97225	0.000289118	0.00198718
HNRNPU	0.2745	0.043	0.15875	0.23825	0.270803
SPTBN1	0.7565	0.812	0.78425	0.000607201	0.00264041
FABP5	-0.7575	-1.548	-1.15275	0.00228799	0.00566081
ANK2	0.6135	0.652	0.63275	0.00166465	0.00458325
DSG1	-0.8275	-0.85	-0.83875	0.000424837	0.00232244
RPL18A	0.9515	0.879	0.91525	0.000290806	0.00198718
RPL6	0.8615	0.754	0.80775	0.000575709	0.00260202
SLC25A11	0.1135	0.312	0.21275	0.123718	0.15174
DST	0.5335	0.621	0.57725	0.00271007	0.00640157
KRT17	-0.6135	-2.3	-1.45675	0.0134048	0.0210805
MRPS12	-0.4065	-0.869	-0.63775	0.00721333	0.0129795
YWHAH	-0.0365	0.141	0.05225	0.666331	0.690386
EEF1A2	0.0105	0.092	0.05125	0.656182	0.682335
APLP2	0.8885	0.862	0.87525	0.000345063	0.00211054
FMR1	0.1945	0.106	0.15025	0.223593	0.255662
PRDX1	-0.7915	-0.471	-0.63125	0.00396746	0.00834183
RPL18	0.6995	0.801	0.75025	0.000812834	0.00302659
C1QBP	0.8535	0.803	0.82825	0.000462302	0.00239855
CKAP4	-0.1895	-0.179	-0.18425	0.142981	0.171439
DSC1	-0.8725	-0.696	-0.78425	0.000808525	0.00302659
SCRN1	-1.0175	-0.859	-0.93825	0.000316919	0.00206717
VGF	0.2265	0.248	0.23725	0.0749688	0.0964845
CNTN1	0.3995	0.205	0.30225	0.0453821	0.0615823
ILF2	0.0555	-0.181	-0.06275	0.622017	0.651529
ILF3	0.4315	0.562	0.49675	0.00577704	0.0110167
ELAVL2	0.1235	0.164	0.14375	0.235898	0.268661
FLII	0.7095	0.848	0.77875	0.000743679	0.00291341
PABPC4	0.4115	0.365	0.38825	0.0140336	0.02183
PTPRS	1.0105	1.059	1.03475	0.000152364	0.00157006
AP3B2	-0.3675	-0.467	-0.41725	0.0112607	0.0184149
TCOF1	-0.4535	-0.574	-0.51375	0.00487608	0.00968467
TUBB3	-0.4055	-0.086	-0.24575	0.113204	0.140344
HSPA12A	-0.3265	-0.237	-0.28175	0.0467174	0.0629479
PRPF4B	-0.3875	-0.664	-0.52575	0.00730531	0.0130645
CAMK2B	1.1325	1.124	1.12825	9.5858e-05	0.00151233
CAMK2G	1.0975	1.17	1.13375	9.91957e-05	0.00151233
CAMK2D	1.0265	1.092	1.05925	0.000138397	0.00157006
DCTN2	0.1545	0.455	0.30475	0.0591853	0.0784683
ATP1A4	-0.0205	0.316	0.14775	0.310529	0.345433
SPTAN1	0.7655	0.843	0.80425	0.000554336	0.00258147
GNL2	-0.1585	-0.508	-0.33325	0.0521722	0.0699692
CKAP5	-0.4565	-3.042	-1.74925	0.0309549	0.0438718
HNRNPD	-0.4015	-0.418	-0.40975	0.0111158	0.0183261
DCX	-0.2735	-0.409	-0.34125	0.0261346	0.0375031
CRMP1	-0.3485	-0.184	-0.26625	0.0631425	0.083128
DPYSL3	-0.7895	-0.377	-0.58325	0.00840369	0.0146173
DCTN1	0.2965	0.375	0.33575	0.0252085	0.0362648
DYNC1H1	-0.3715	-0.235	-0.30325	0.0395178	0.0547903
MAP7	-0.2585	-0.625	-0.44175	0.0209272	0.0308006
CTTN	0.7385	0.898	0.81825	0.000622734	0.00268759
FLOT2	0.1965	0.163	0.17975	0.151879	0.180494
RBM39	-0.6925	-0.875	-0.78375	0.000827831	0.00302659
ELAVL3	-0.0405	-0.072	-0.05625	0.62155	0.651529
KRT72	-1.1055	-2.52	-1.81275	0.00262868	0.00628692
CHMP2A	0.7535	1.084	0.91875	0.000722676	0.00288067
PAFAH1B3	-1.1545	-0.383	-0.76875	0.0122484	0.0196357
PLCB4	0.7815	0.714	0.74775	0.000777324	0.00299452
PLEC	0.4405	0.274	0.35725	0.0237183	0.0343796
PCM1	1.0715	1.089	1.08025	0.000119801	0.00157006
PCBP1	-0.3285	-0.086	-0.20725	0.143065	0.171439
SAFB	0.1155	0.062	0.08875	0.445948	0.480251
CDSN	-0.4925	-0.402	-0.44725	0.00832997	0.0145331
2019-09-07	-0.2255	0.107	-0.05925	0.669586	0.691422
INA	0.7345	0.65	0.69225	0.00115605	0.00370711
DPYSL2	-0.7285	-0.289	-0.50875	0.0163643	0.0247186
ACTN4	0.2475	0.139	0.19325	0.135969	0.164655
NTRK2	0.9505	0.939	0.94475	0.000234515	0.00177121
DBN1	1.0685	1.029	1.04875	0.000141116	0.00157006
FSCN1	-0.3345	-0.173	-0.25375	0.0723372	0.0937282
HIST3H3	-0.3485	-0.552	-0.45025	0.0107218	0.0178386
RTN1	-0.7445	-0.683	-0.71375	0.00096426	0.00329921
PTPRO	0.4705	0.563	0.51675	0.00449205	0.00904687
TMEM132A	0.6085	0.739	0.67375	0.00145315	0.00415104
TSR1	-0.5795	-0.933	-0.75625	0.00203102	0.00522784
MAP7D1	0.5885	0.373	0.48075	0.00850786	0.0147538
CHD9	0.8405	0.692	0.76625	0.000827501	0.00302659
CAPZB	1.1125	1.163	1.13775	9.4504e-05	0.00151233
MYO1B	0.9975	1.09	1.04375	0.000156297	0.00157006
RABL6	-0.5175	-0.928	-0.72275	0.00327631	0.00728916
TBC1D10B	-0.4415	-0.675	-0.55825	0.00478035	0.0095275
PLEKHO1	0.1165	-0.277	-0.08025	0.589363	0.621864
ACTBL2	1.5625	1.916	1.73925	3.30032e-05	0.00147936
FLG2	-1.4085	-1.033	-1.22075	0.000223603	0.00173799
RHOC	-0.5665	-0.096	-0.33125	0.0777072	0.0995623
MTUS2	0.9145	0.902	0.90825	0.000285451	0.00198718
MIA3	0.8165	0.623	0.71975	0.00129233	0.00388377
RRP12	-0.3225	-0.553	-0.43775	0.0131181	0.0206862
ATAT1	-0.1105	-0.369	-0.23975	0.10409	0.130739
EDIL3	-0.0005	-0.201	-0.10075	0.424545	0.46066
HP1BP3	0.0285	-0.264	-0.11775	0.391408	0.425508
CEP170	0.8055	0.631	0.71825	0.00122295	0.00376912
KPRP	-0.9775	-1.131	-1.05425	0.000174317	0.00157006
FRY	0.9495	0.957	0.95325	0.000224061	0.00173799
SOGA3	1.3145	1.464	1.38925	4.2354e-05	0.00147936
EEF1A1P5	0.0985	0.265	0.18175	0.167537	0.196659
JAKMIP3	0.8925	0.764	0.82825	0.000536361	0.00253873
SPECC1L	0.4875	0.449	0.46825	0.00644029	0.01201
RPL7L1	-0.3405	-0.43	-0.38525	0.0152246	0.0234288
KRT80	-1.3465	-1.231	-1.28875	5.64818e-05	0.00147936
KIF5C	-0.3505	-0.168	-0.25925	0.0708801	0.0924664
MRPL14	-0.4765	-0.882	-0.67925	0.00422255	0.00864905
PRPF8	-0.3755	-0.314	-0.34475	0.0224358	0.0327688
RAB4B	-0.3015	-0.114	-0.20775	0.128405	0.156485
MPRIP	0.8095	0.788	0.79875	0.00053959	0.00253873
TUBA1A	-0.4265	-0.047	-0.23675	0.143065	0.171439
MARK2	0.6295	0.347	0.48825	0.0101809	0.0170872
RAB11FIP2	0.3095	0.378	0.34375	0.0228488	0.0332873
CHMP1B	1.1425	1.108	1.12525	9.84156e-05	0.00151233
CLASP1	1.0885	1.178	1.13325	0.00010252	0.00151233
RBBP6	-0.5525	-0.332	-0.44225	0.0121801	0.0196357
CTNND1	-0.1245	0.074	-0.02525	0.836245	0.848065
KRT77	-1.4125	-1.114	-1.26325	0.000127561	0.00157006
CENPV	0.9555	0.991	0.97325	0.000204724	0.0016321
MIB1	0.0735	-0.105	-0.01575	0.895765	0.902051
ERC1	-0.2105	-0.544	-0.37725	0.0327759	0.0463383
PLD3	-0.0115	0.063	0.02575	0.821264	0.834346
ARID3B	0.5485	0.389	0.46875	0.0079674	0.0140935
SRRM1	-0.3995	-0.731	-0.56525	0.00673522	0.0123777
PEX5L	1.1935	0.978	1.08575	0.000188265	0.00157006
KIRREL3	0.3705	0.089	0.22975	0.122056	0.150022
RBFA	-0.1955	-0.661	-0.42825	0.0340707	0.0480505
HCN1	1.2585	1.204	1.23125	6.35174e-05	0.00147936
GPC2	-0.1815	-0.38	-0.28075	0.0578672	0.0770667
KRT78	-1.2825	-1.22	-1.25125	5.91265e-05	0.00147936
CLIP4	1.4895	1.297	1.39325	4.85186e-05	0.00147936
SFRP1	-0.5695	-0.849	-0.70925	0.0019511	0.00511322
FAM89B	0.3555	0.628	0.49175	0.00951392	0.0161091
CAMKV	-0.4515	-0.499	-0.47525	0.00608805	0.0114952
SYNE1	0.4635	0.318	0.39075	0.0160667	0.0243577
CMAS	-0.2515	-0.498	-0.37475	0.0250221	0.0360872
PRSS3P2	-0.3175	-0.656	-0.48675	0.0128667	0.0204584
RP9	-0.3945	-0.385	-0.38975	0.0135674	0.0212779
KIF21B	0.5685	0.846	0.70725	0.00195977	0.00511322
PLPPR1	-0.0925	-0.132	-0.11225	0.341787	0.37728
DLG5	0.0765	0.348	0.21225	0.143761	0.171914
H1FX	-0.5755	-0.528	-0.55175	0.00315077	0.00712658
MYO18A	0.7285	0.674	0.70125	0.00104022	0.00343154
TFG	0.9635	0.878	0.92075	0.000288697	0.00198718
ARPC1A	0.5315	0.676	0.60375	0.00251069	0.0060552
CORO2A	0.8245	0.864	0.84425	0.00041623	0.00230558
JAKMIP2	1.0835	1.163	1.12325	0.000105234	0.00151233
LRRC59	-0.4875	-0.941	-0.71425	0.00423412	0.00864905
MOAP1	0.8195	0.712	0.76575	0.000746116	0.00291341
TMCC2	0.4495	0.409	0.42925	0.0093034	0.0158461
EFHD2	0.7925	0.723	0.75775	0.00073113	0.00289427
AP2M1	0.3915	0.296	0.34375	0.0236831	0.0343796
REPS1	0.6275	0.46	0.54375	0.00429608	0.0087136
RAB3C	-0.3235	-0.107	-0.21525	0.124458	0.152056
TMA16	-0.5865	-0.813	-0.69975	0.00166882	0.00458325
DYNLL2	1.0905	1.471	1.28075	0.000180473	0.00157006
ZC2HC1A	0.7405	0.514	0.62725	0.00276498	0.0065045
MAP6	0.5685	0.365	0.46675	0.00924768	0.0157981
FAM167A	0.4855	-0.015	0.23525	0.190103	0.219555
KCTD7	0.4745	0.614	0.54425	0.00395753	0.00834183
WDR1	0.2415	0.356	0.29875	0.0399535	0.055261
JAKMIP1	1.1185	0.98	1.04925	0.000170595	0.00157006
JAKMIP1	1.1185	0.98	1.04925	0.000170595	0.00157006
DOCK7	0.5525	0.651	0.60175	0.00228653	0.00566081
AGAP3	1.2935	1.368	1.33075	4.39472e-05	0.00147936
SERPINB12	-0.7305	-1.087	-0.90875	0.000865212	0.0031011
FMNL2	0.1915	-0.158	0.01675	0.9048	0.907964
PPP1R9B	0.6145	0.521	0.56775	0.0029541	0.00686499
YME1L1	1.4605	1.437	1.44875	2.68073e-05	0.00147936
CDC5L	0.2625	0.13	0.19625	0.134991	0.163815
VAT1	-0.2015	-0.056	-0.12875	0.300231	0.335931
CLASP2	1.3685	1.382	1.37525	3.48974e-05	0.00147936
PHB2	0.7355	0.905	0.82025	0.00063558	0.00270239
TSG101	0.3825	0.167	0.27475	0.064334	0.0845028
CCT7	-0.5615	-0.11	-0.33575	0.0705329	0.0922229
ARID3A	0.4795	0.455	0.46725	0.00644439	0.01201
AKAP9	0.2755	0.133	0.20425	0.124506	0.152056
DPYSL5	-1.2005	-0.617	-0.90875	0.00265923	0.0063336
NIPSNAP1	-0.4915	-0.288	-0.38975	0.0189363	0.0280864
ARPC5L	0.9045	0.375	0.63975	0.00958867	0.0161879
BTBD10	0.4545	0.063	0.25875	0.119543	0.147882
SYT11	0.7585	0.958	0.85825	0.000566663	0.00258147
HIP1R	1.0935	1.132	1.11275	0.0001045	0.00151233
FSD1	0.9195	0.755	0.83725	0.000565822	0.00258147
TUBB2B	-0.2965	0.027	-0.13475	0.345262	0.380385
GNL3	-0.4005	-0.63	-0.51525	0.00666563	0.0123422
SORBS1	-0.1895	-0.162	-0.17575	0.159228	0.188447
POTEKP	1.0255	1.581	1.30325	0.000415714	0.00230558
OSBPL6	1.0245	0.982	1.00325	0.0001769	0.00157006
SRCIN1	0.7155	0.572	0.64375	0.00186213	0.00499469
MAP1LC3B	-1.0315	-0.529	-0.78025	0.00360305	0.00777499
NAT10	-0.4955	-0.858	-0.67675	0.0035152	0.00766141
CHMP4B	0.9265	0.828	0.87725	0.000376503	0.00220156
PCDHA4	0.3575	0.503	0.43025	0.0109532	0.0181185
PPP6R2	-0.3485	-0.299	-0.32375	0.0279029	0.0397425
MAP1LC3A	-0.4555	-0.196	-0.32575	0.0423879	0.0577925
EPB41L1	-0.3645	-0.37	-0.36725	0.0171117	0.0257123
PLEKHA5	0.1955	-0.064	0.06575	0.612933	0.644365
MCCC2	0.3435	0.172	0.25775	0.0704842	0.0922229
TANC2	0.5655	0.777	0.67125	0.00191352	0.00504593
PLXNA4	0.2635	0.33	0.29675	0.0383471	0.0534253
EPB41L5	0.0335	-0.399	-0.18275	0.262109	0.295001
CHMP1A	1.1135	1.5	1.30675	0.000168352	0.00157006
ZCCHC17	-0.6755	-0.633	-0.65425	0.00142784	0.0041185
VTA1	-0.1175	-0.628	-0.37275	0.0623146	0.0824161
CS	-0.9645	-0.73	-0.84725	0.000692515	0.00283931
PLCB1	1.3635	1.264	1.31375	4.92888e-05	0.00147936
RTN4	-0.5645	-0.146	-0.35525	0.0534909	0.0715706
ITM2C	0.7505	0.728	0.73925	0.000786223	0.00300861
FAM207A	0.0005	-0.252	-0.12575	0.346121	0.380601
ARGLU1	-0.6825	-0.882	-0.78225	0.000887814	0.00314555
DDX56	-0.5085	-0.638	-0.57325	0.00305699	0.00703261
TMOD3	0.6845	0.537	0.61075	0.00240132	0.00589042
IGF2BP1	0.4865	0.455	0.47075	0.00626515	0.0117908
TMOD2	0.9215	0.901	0.91125	0.000281645	0.00198718
CHMP5	0.5845	0.692	0.63825	0.00177318	0.00480098
MRPL33	-0.5035	-0.664	-0.58375	0.00306298	0.00703261
CWC15	-0.1555	-0.116	-0.13575	0.259516	0.292657
MRPL15	-0.4725	-0.679	-0.57575	0.00378207	0.00813074
RAI14	0.6765	0.66	0.66825	0.001271	0.00386008
MARK1	0.3795	0.33	0.35475	0.0199375	0.0294194
HCN3	0.9045	0.889	0.89675	0.000304388	0.00200826
XPR1	0.5635	0.322	0.44275	0.0130158	0.0205814
CLIP2	1.1865	1.212	1.19925	7.07434e-05	0.00147936
CLIP2	1.1605	1.188	1.17425	7.88541e-05	0.00150874
ADD3	0.6905	0.548	0.61925	0.00222255	0.00562001
2019-09-03	0.0835	0.344	0.21375	0.13827	0.166737
LRCH4	0.4775	-0.053	0.21225	0.243151	0.275827
LIMA1	0.3155	0.351	0.33325	0.0248936	0.0359922
SH3BGRL2	0.7465	0.63	0.68825	0.00126945	0.00386008
RASAL2	1.2125	1.104	1.15825	9.56559e-05	0.00151233
SLC25A13	-0.1255	-0.478	-0.30175	0.0711395	0.0925942
DDX41	-0.3995	-0.587	-0.49325	0.00697139	0.0126632
STOML2	0.3905	0.031	0.21075	0.175846	0.205572
TNIK	0.7345	0.569	0.65175	0.00187556	0.00500731
HCN2	1.2075	1.371	1.28925	6.49817e-05	0.00147936
KIDINS220	0.8715	0.729	0.80025	0.000659172	0.00276179
PPP1R9A	0.4535	0.516	0.48475	0.00567922	0.010916
KHDRBS3	0.8805	1.178	1.02925	0.000353662	0.00213687
TMCC3	1.0015	0.673	0.83725	0.00111809	0.0036275
MYO5B	1.4465	1.483	1.46475	2.55623e-05	0.00147936
CORO1C	0.9485	0.657	0.80275	0.00114987	0.00370711
VPS4A	0.1035	0.264	0.18375	0.162328	0.191327
PCDHGB4	0.3975	0.375	0.38625	0.0141133	0.0218947
PCDHA4	0.7445	0.461	0.60275	0.00415479	0.00858411
C19orf53	-0.7485	-0.499	-0.62375	0.00310165	0.00709303
AGAP1	0.8045	0.819	0.81175	0.000497225	0.00246041
MAPK8IP3	0.6695	0.693	0.68125	0.00116346	0.00371013
THSD7A	0.3475	-0.037	0.15525	0.310441	0.345433
BANF1	-0.1285	-0.208	-0.16825	0.179038	0.208877
CORO2B	1.3395	1.332	1.33575	4.04741e-05	0.00147936
SRRM2	-0.1855	-0.626	-0.40575	0.037415	0.052381
CTNND2	0.1875	-0.149	0.01925	0.889262	0.897077
SMC3	0.2735	0.394	0.33375	0.0274985	0.0392641
LZTS1	0.2825	0.093	0.18775	0.16186	0.191168
CFL2	-0.4025	-0.019	-0.21075	0.184918	0.214864
EPB41L3	0.0345	-0.339	-0.15225	0.313966	0.348581
EPB41L3	0.0295	-0.352	-0.16125	0.292612	0.328688
AP3M1	-0.4135	-0.632	-0.52275	0.00602524	0.0114141
WBP11	-0.4215	-0.628	-0.52475	0.00568622	0.010916
PRKRA	1.0855	1.03	1.05775	0.000137507	0.00157006
NSG2	1.0265	0.87	0.94825	0.000298771	0.00200826
NOP16	-0.6695	-0.874	-0.77175	0.00096499	0.00329921
CHMP3	1.1995	1.233	1.21625	6.62013e-05	0.00147936
HCN4	0.9555	1.087	1.02125	0.000191562	0.0015708
RPL36	0.5395	0.688	0.61375	0.00235448	0.00580031
FARP1	-0.2835	-0.551	-0.41725	0.0179696	0.026791
MYO5A	1.1875	1.214	1.20075	7.03361e-05	0.00147936
PCDHB2	0.5215	0.667	0.59425	0.00270674	0.00640157
PCDHB15	0.6335	0.438	0.53575	0.00500757	0.00991154
PCDHGB6	1.0155	0.814	0.91475	0.000417735	0.00230558
PALM	-0.1045	0.181	0.03825	0.771918	0.791216
CDC42BPB	1.4535	1.507	1.48025	2.46441e-05	0.00147936
LRRFIP2	1.0095	0.847	0.92825	0.000338537	0.00211054
IGF2BP2	0.6135	0.383	0.49825	0.00771283	0.0137064
MAP3K4	0.0945	0.085	0.08975	0.438447	0.473062
HIST1H2BN	-0.2305	-0.376	-0.30325	0.0402214	0.0553647
IDH1	-1.0625	-0.443	-0.75275	0.00718882	0.012976
SNCG	-1.1145	-0.723	-0.91875	0.000977119	0.00329921
PRSS1	-0.3735	-0.643	-0.50825	0.00819855	0.0143913
TMCC1	1.1025	1.002	1.05225	0.0001526	0.00157006
FRYL	0.7155	0.74	0.72775	0.000848799	0.00308361
WDR47	0.1455	0.203	0.17425	0.164173	0.193105
AP2A2	0.0805	-0.019	0.03075	0.789505	0.8078
SEC31A	1.0135	1.143	1.07825	0.000144985	0.00157006
RTN3	0.4975	0.461	0.47925	0.00581959	0.0110611
SVIL	0.6985	0.594	0.64625	0.00166228	0.00458325
AP2A1	-0.0695	-0.099	-0.08425	0.466198	0.500183
PGK1	-1.1295	-0.582	-0.85575	0.00294482	0.00686499
C3	1.2255	1.164	1.19475	7.47411e-05	0.00147936
CLASP2	1.3685	1.382	1.37525	3.48974e-05	0.00147936
KRAS	-0.2095	-0.334	-0.27175	0.0551383	0.0736032
KRT14	-0.8245	-2.18	-1.50225	0.00513063	0.0101202
KRT6A	-0.7395	-2.713	-1.72625	0.0122573	0.0196357
C1QC	2.1315	2.558	2.34475	1.0447e-05	0.00147936
ALB	-0.7545	-0.701	-0.72775	0.000869822	0.0031011
ALDOA	-0.6015	-0.426	-0.51375	0.00564145	0.010916
KRT6B	-0.7545	-2.711	-1.73275	0.0116816	0.0189414
KRT1	-1.3085	-0.988	-1.14825	0.000229585	0.00175709
TUBB4A	-0.2585	0.07	-0.09425	0.501526	0.535085
GAPDH	-1.0135	-0.65	-0.83175	0.00136546	0.00401685
FAU	-1.0505	-0.652	-0.85125	0.00145359	0.00415104
GNAI2	0.1085	0.426	0.26725	0.0905846	0.114528
ATP1B1	-0.1485	-0.295	-0.22175	0.102009	0.128406
APP	0.6995	0.714	0.70675	0.000972764	0.00329921
SLC25A5	0.0685	0.137	0.10275	0.383897	0.418135
RPLP1	0.6095	0.617	0.61325	0.00189754	0.00504254
RPLP2	0.9395	0.476	0.70775	0.00462038	0.00924076
RPLP0	0.8025	0.697	0.74975	0.000822512	0.00302659
KRT8	-1.2865	-1.33	-1.30825	4.5999e-05	0.00147936
ATP5B	-0.8605	-0.543	-0.70175	0.00242613	0.00590083
ENO1	-0.9835	-0.65	-0.81675	0.00128801	0.00388377
RPL32	-0.1905	-0.4	-0.29525	0.0507868	0.0682708
NPM1	0.3785	0.354	0.36625	0.0173783	0.0260448
TPM3	0.4635	0.685	0.57425	0.00403705	0.008409
NEFL	0.6825	0.469	0.57575	0.00387686	0.00824671
NEFM	0.6785	0.603	0.64075	0.00164023	0.00457035
H1F0	-0.6925	-0.845	-0.76875	0.000824386	0.00302659
ANXA2	-1.0465	-0.63	-0.83825	0.00170773	0.00464567
TUBB	-0.2545	0.07	-0.09225	0.508633	0.541661
PFN1	-0.6885	-0.418	-0.55325	0.0057348	0.0109726
HSP90AA1	-0.7615	-0.533	-0.64725	0.00241385	0.00589595
HNRNPC	-0.1835	-0.003	-0.09325	0.451495	0.485315

### Sheet: HCN1_wk7_1
gene	rep1	rep2	logFC	pvalue	FDR
ANO2	-0.638	-0.552	-0.595	4.85157e-06	1.50077e-05
SLC4A10	-0.381	-0.433	-0.407	0.000105583	0.000226454
MYO1B	0.737	0.852	0.7945	4.19305e-07	2.0541e-06
GDAP1L1	-0.232	-0.336	-0.284	0.00179739	0.00291612
JAKMIP1	1.582	1.902	1.742	1.98819e-09	3.07284e-07
JAKMIP1	1.551	1.869	1.71	2.3185e-09	3.07284e-07
DOCK7	0.785	0.907	0.846	2.45874e-07	1.42652e-06
AGAP3	-0.037	-0.097	-0.067	0.330815	0.365668
ARAP1	1.088	1.344	1.216	2.88595e-08	4.71622e-07
NEDD4L	0.532	0.522	0.527	1.13841e-05	3.1294e-05
SYNGAP1	0.377	0.386	0.3815	0.000164444	0.00033555
FMNL2	-0.396	-0.376	-0.386	0.000151254	0.000311775
RAB3IP	-0.303	-0.078	-0.1905	0.0295491	0.0389554
NUDT21	0.141	0.002	0.0715	0.323398	0.35873
VPS35	-0.092	-0.062	-0.077	0.263425	0.296647
MCCC1	0.503	0.508	0.5055	1.62574e-05	4.25532e-05
PPP1R9B	0.887	1.05	0.9685	9.59844e-08	8.57052e-07
MMS19	-0.71	-0.79	-0.75	5.84967e-07	2.68786e-06
YME1L1	1.431	1.73	1.5805	3.92152e-09	3.07284e-07
RMDN3	-0.373	-0.286	-0.3295	0.00059713	0.00107245
SCN2A	0.674	0.854	0.764	9.99508e-07	4.08565e-06
TBCB	0.067	-0.01	0.0285	0.675125	0.706021
CDC5L	-0.466	-0.561	-0.5135	1.82498e-05	4.72768e-05
PFDN5	-0.506	-0.637	-0.5715	9.00173e-06	2.55996e-05
EDIL3	-0.296	-0.396	-0.346	0.000441738	0.000820277
PARK7	-0.723	-0.853	-0.788	5.01187e-07	2.38111e-06
VAT1	-0.151	-0.145	-0.148	0.04574	0.0581684
C12orf57	0.954	0.994	0.974	4.43472e-08	5.63971e-07
PHB2	1.177	1.456	1.3165	1.7697e-08	3.77636e-07
HSD17B10	-0.284	-0.277	-0.2805	0.00154848	0.00255175
NAP1L4	-0.064	-0.001	-0.0325	0.631024	0.662601
TSG101	0.104	0.276	0.19	0.0233526	0.0312443
CCT7	-0.142	-0.112	-0.127	0.0794296	0.0973932
ARID3A	0.857	0.881	0.869	1.25355e-07	9.45042e-07
AKAP9	-0.157	-0.14	-0.1485	0.0452951	0.0577776
HS6ST1	0.81	0.984	0.897	2.16351e-07	1.32226e-06
DPYSL5	-0.509	-0.635	-0.572	8.63739e-06	2.47644e-05
NIPSNAP1	-0.356	-0.45	-0.403	0.000133625	0.000278994
ARPC5L	0.082	0.06	0.071	0.299499	0.333985
MICU1	0.132	0.052	0.092	0.19461	0.22274
CLSTN3	-0.132	-0.038	-0.085	0.231219	0.26273
CHCHD6	-0.301	-0.469	-0.385	0.000297729	0.000574909
BTBD10	0.155	0.196	0.1755	0.0227919	0.0305916
COPS4	0.185	0.219	0.202	0.0113188	0.0158337
SYT11	1.185	1.423	1.304	1.21677e-08	3.37253e-07
DCTN5	0.127	0.361	0.244	0.00930822	0.0132869
KIF5C	0.089	0.141	0.115	0.109267	0.130767
FSD1	0.789	0.975	0.882	2.8243e-07	1.58035e-06
TUBB6	-0.152	-0.112	-0.132	0.0704673	0.0874072
HNRNPUL1	0.256	0.313	0.2845	0.00151175	0.00249776
TUBB2B	-0.074	-0.092	-0.083	0.229567	0.261089
FICD	0.783	0.751	0.767	4.05077e-07	2.0114e-06
GNL3	-1.118	-1.168	-1.143	1.00023e-08	3.37253e-07
ACAT2	-0.359	-0.45	-0.4045	0.000127962	0.000268955
SFXN3	-0.324	-0.373	-0.3485	0.00034907	0.000661867
SORBS1	0.055	0.187	0.121	0.107815	0.129152
CADM1	-0.181	-0.259	-0.22	0.00778533	0.0113053
ACSL4	0.409	0.447	0.428	6.80249e-05	0.000153483
POTEKP	1.053	1.386	1.2195	6.92536e-08	7.0279e-07
GTPBP4	-1.303	-1.232	-1.2675	4.03159e-09	3.07284e-07
OSBPL6	0.963	1.282	1.1225	1.27381e-07	9.53951e-07
OSBPL6	0.951	1.216	1.0835	9.4691e-08	8.55943e-07
ULBP3	-0.005	-0.017	-0.011	0.868537	0.884699
SPRY4	0.468	0.621	0.5445	1.60272e-05	4.21258e-05
TRIM2	-0.174	-0.366	-0.27	0.00399702	0.00610709
SEMA4C	0.405	0.344	0.3745	0.000208535	0.000414763
TTYH3	0.198	0.216	0.207	0.00979653	0.0139365
ARHGAP39	0.489	0.618	0.5535	1.17215e-05	3.21511e-05
MGEA5	-0.229	-0.156	-0.1925	0.0155163	0.0213032
SRCIN1	0.481	0.561	0.521	1.50083e-05	3.96963e-05
PDGFD	0.45	0.588	0.519	2.16347e-05	5.43674e-05
NRSN2	0.781	0.999	0.89	3.55577e-07	1.84647e-06
MAP1LC3B	-0.575	-0.764	-0.6695	3.55823e-06	1.15162e-05
MFF	0.525	0.518	0.5215	1.24458e-05	3.36772e-05
MTFR1L	-0.19	-0.099	-0.1445	0.0553468	0.0694041
RAB33B	0.386	0.292	0.339	0.000499818	0.000918643
TOLLIP	0.498	0.621	0.5595	1.02625e-05	2.84592e-05
RAB1B	0.017	0.121	0.069	0.327878	0.362861
NAPB	0.021	-0.02	0.0005	0.994023	0.994054
SYNCRIP	-0.328	-0.299	-0.3135	0.000729746	0.00128857
VPS33B	-0.38	-0.433	-0.4065	0.000106919	0.000228542
SYT4	0.046	0.118	0.082	0.241785	0.273748
SMOC2	-0.889	-0.869	-0.879	1.12022e-07	8.87018e-07
LRRN3	0.354	0.617	0.4855	0.000109719	0.000233338
CHMP4B	0.446	0.613	0.5295	2.26769e-05	5.64233e-05
FN3K	-0.786	-0.708	-0.747	6.01249e-07	2.74143e-06
MAP1LC3A	-0.294	-0.483	-0.3885	0.000325028	0.000620956
EPB41L1	-0.102	-0.117	-0.1095	0.122332	0.145161
OSBPL3	0.817	0.917	0.867	1.70159e-07	1.17066e-06
EHD1	-0.042	0.108	0.033	0.644885	0.676592
RANBP6	0.281	0.112	0.1965	0.0197071	0.026823
MVB12B	-0.102	-0.283	-0.1925	0.0228997	0.030671
REEP1	-0.123	-0.093	-0.108	0.127688	0.150806
SLC25A22	-0.265	-0.201	-0.233	0.00540819	0.00805788
SFXN1	-0.761	-0.929	-0.845	3.56681e-07	1.84647e-06
PLEKHA5	0.252	0.339	0.2955	0.00128497	0.00214845
MCCC2	0.8	0.93	0.865	2.1171e-07	1.31952e-06
TANC2	0.308	0.463	0.3855	0.000269207	0.000521434
VAT1L	-0.313	-0.345	-0.329	0.000517107	0.000944901
PCDH18	0.839	1.065	0.952	2.06979e-07	1.30293e-06
PLXNA4	0.567	0.751	0.659	3.91468e-06	1.23834e-05
SNAP91	-0.34	-0.32	-0.33	0.0004981	0.000916824
KIAA1549	0.039	0.195	0.117	0.125125	0.148196
EPB41L5	-0.23	-0.276	-0.253	0.00315972	0.00493559
CHMP1A	0.489	0.615	0.552	1.17627e-05	3.21939e-05
ZCCHC17	-1.277	-1.265	-1.271	3.36512e-09	3.07284e-07
RAB18	0.17	0.244	0.207	0.0107202	0.015114
PNPLA8	-0.53	-0.61	-0.57	6.88207e-06	2.03871e-05
DYNLRB1	-0.075	0.044	-0.0155	0.823625	0.845105
ENY2	0.537	0.607	0.572	6.39689e-06	1.91754e-05
IL1RAP	0.512	0.569	0.5405	1.00073e-05	2.79361e-05
PLCB1	1.148	1.477	1.3125	3.30117e-08	4.83276e-07
OPA1	-0.394	-0.373	-0.3835	0.000159339	0.000326722
CTNND1	0.054	0.115	0.0845	0.226679	0.258037
RTN4	-0.43	-0.61	-0.52	2.93754e-05	7.09461e-05
XPNPEP1	-0.295	-0.346	-0.3205	0.000649421	0.00115647
MYO5C	0.502	0.466	0.484	2.43969e-05	6.04641e-05
NPDC1	0.206	0.189	0.1975	0.0125356	0.0174584
ITM2C	0.804	1.046	0.925	3.20291e-07	1.75683e-06
SAR1A	-0.276	-0.101	-0.1885	0.0245294	0.03268
ST7	0.623	0.852	0.7375	2.20574e-06	7.75705e-06
RAB6B	0.06	0.218	0.139	0.0753757	0.092965
SERINC1	0.687	0.747	0.717	8.12734e-07	3.51897e-06
ATP8A2	0.235	0.304	0.2695	0.00223332	0.00356821
HCN1	1.325	1.499	1.412	2.95732e-09	3.07284e-07
ZCCHC3	-0.091	-0.09	-0.0905	0.192767	0.221032
DECR2	-0.285	-0.161	-0.223	0.00847977	0.0122012
STAU2	0.13	0.217	0.1735	0.02617	0.0346821
LIN7C	0.18	0.238	0.209	0.00981911	0.0139529
TMEM30A	0.41	0.421	0.4155	8.34811e-05	0.000184068
2019-09-11	0.177	0.217	0.197	0.0129874	0.0180477
ATAD3A	-0.415	-0.495	-0.455	4.70113e-05	0.0001088
ARL8B	-0.069	-0.018	-0.0435	0.520489	0.557224
ARGLU1	-1	-0.849	-0.9245	1.34006e-07	9.69615e-07
OCIAD1	0.171	0.206	0.1885	0.0161073	0.0220906
USO1	0.724	0.695	0.7095	8.23354e-07	3.55001e-06
LYAR	-0.901	-0.989	-0.945	7.11073e-08	7.05981e-07
CHCHD3	-0.573	-0.721	-0.647	3.41617e-06	1.11679e-05
SYBU	1.222	1.58	1.401	2.53219e-08	4.64065e-07
SCN3A	0.626	0.822	0.724	1.88436e-06	6.8369e-06
SMPD3	0.047	-0.069	-0.011	0.873967	0.889511
TMOD3	0.805	0.971	0.888	2.21353e-07	1.32839e-06
CELSR3	0.223	0.096	0.1595	0.0416852	0.053458
ACTR10	0.534	0.654	0.594	5.96889e-06	1.80645e-05
NLGN3	0.059	-0.031	0.014	0.837423	0.855775
IGF2BP1	-0.157	-0.134	-0.1455	0.049126	0.0621339
TOM1	-0.675	-1.09	-0.8825	3.55368e-06	1.15162e-05
ITSN2	-0.492	-0.364	-0.428	9.96106e-05	0.000215356
EHD3	0.177	0.169	0.173	0.0237457	0.0317366
TMOD2	0.936	1.061	0.9985	5.33148e-08	6.25546e-07
CALML5	-1.201	0.136	-0.5325	0.0458024	0.058189
CWC15	1.589	1.731	1.66	4.71307e-10	3.07284e-07
HACD3	0.288	0.344	0.316	0.000727833	0.001287
VAPA	0.006	-0.085	-0.0395	0.565846	0.601181
MARK1	0.443	0.574	0.5085	2.45292e-05	6.05535e-05
CAMSAP3	0.04	0.074	0.057	0.401218	0.439246
HCN3	0.82	1.029	0.9245	2.28243e-07	1.35546e-06
DNAJA2	-0.1	0.069	-0.0155	0.830778	0.851057
TENM3	0.052	0.337	0.1945	0.0365412	0.047282
PAK5	0.01	0.139	0.0745	0.300886	0.334939
MYEF2	0.255	0.238	0.2465	0.00357622	0.00550423
SUCLA2	-0.361	-0.502	-0.4315	0.000101453	0.00021834
NRXN2	-0.059	-0.064	-0.0615	0.364784	0.401804
SLC17A6	0.103	0.273	0.188	0.0242915	0.0324316
EPS15L1	0.365	0.487	0.426	9.97239e-05	0.000215356
XPR1	0.615	0.775	0.695	1.98102e-06	7.10569e-06
CLIP2	0.806	0.919	0.8625	1.93498e-07	1.25574e-06
ADD3	0.741	0.938	0.8395	4.94503e-07	2.35825e-06
KIF21B	0.242	0.288	0.265	0.00235472	0.00375265
EPHA6	0.851	0.936	0.8935	1.18379e-07	9.08773e-07
2019-09-03	0.262	0.249	0.2555	0.00285232	0.00447764
2019-09-09	-0.389	-0.472	-0.4305	7.49331e-05	0.000166386
ATP6V1H	-0.25	-0.328	-0.289	0.00144698	0.00239388
TAGLN3	-0.363	-0.379	-0.371	0.000205258	0.000408893
ATPIF1	-0.928	-1.025	-0.9765	5.48904e-08	6.25546e-07
TMEFF2	0.432	0.4	0.416	8.47075e-05	0.000186445
PLXNA1	0.599	0.758	0.6785	2.43787e-06	8.43207e-06
SLC25A13	-0.387	-0.431	-0.409	9.94851e-05	0.000215356
PURG	0.056	0.208	0.132	0.0874217	0.106239
SRGAP2	0.326	0.355	0.3405	0.000399509	0.000748485
DCTN4	0.363	0.28	0.3215	0.000701721	0.00124257
STOML2	0.635	0.853	0.744	1.82452e-06	6.65817e-06
FBXW11	-0.022	-0.028	-0.025	0.707529	0.7374
TNIK	0.626	0.781	0.7035	1.70477e-06	6.31266e-06
PITPNC1	-0.252	-0.312	-0.282	0.00161632	0.00264622
TENM1	0.548	0.611	0.5795	5.55503e-06	1.68932e-05
RAB21	0.362	0.304	0.333	0.000500813	0.000919131
PNMA2	0.417	0.5	0.4585	4.46986e-05	0.000104407
HCN2	0.977	1.114	1.0455	3.77642e-08	5.22474e-07
TAOK2	-0.458	-0.515	-0.4865	2.46629e-05	6.07644e-05
PLXNA2	0.634	0.777	0.7055	1.51254e-06	5.82352e-06
MCTS1	-0.417	-0.584	-0.5005	3.64187e-05	8.65116e-05
KIDINS220	0.902	1.132	1.017	1.16639e-07	9.08773e-07
PPP1R9A	0.88	1	0.94	9.07852e-08	8.40431e-07
VANGL2	0.78	0.95	0.865	2.924e-07	1.6289e-06
RNF150	0.843	0.964	0.9035	1.3241e-07	9.63607e-07
NDRG4	0.153	0.046	0.0995	0.169759	0.19657
TMCC3	0.103	0.173	0.138	0.0627711	0.0782464
CORO1C	0.861	0.899	0.88	1.14494e-07	9.00924e-07
ALK	0.383	0.496	0.4395	7.35859e-05	0.000164264
SNX12	0.203	0.205	0.204	0.0105302	0.0148793
IGSF3	0.423	0.349	0.386	0.000172327	0.000348809
VPS4A	0.137	0.212	0.1745	0.0248032	0.0330097
PCDHB8	0.766	0.82	0.793	3.15432e-07	1.74179e-06
PCDHB10	0.492	0.523	0.5075	1.61425e-05	4.23404e-05
PCDHGB4	1.149	1.47	1.3095	3.06345e-08	4.71622e-07
PCDHA4	0.666	0.769	0.7175	9.90367e-07	4.06147e-06
G3BP2	0.048	0.065	0.0565	0.403904	0.441803
STUB1	0.125	0.111	0.118	0.0989885	0.11926
C19orf53	-0.913	-0.992	-0.9525	6.31018e-08	6.68564e-07
MACF1	0.128	0.123	0.1255	0.081749	0.0999243
CEP131	0.425	0.611	0.518	3.19083e-05	7.62288e-05
TMCC2	0.32	0.482	0.401	0.000208869	0.000414774
AGAP1	-0.174	-0.208	-0.191	0.0150723	0.0207388
MAPK8IP3	0.811	1.034	0.9225	2.68663e-07	1.5168e-06
MAPRE3	0.162	0.17	0.166	0.0285453	0.0376714
CORO2B	1.003	1.283	1.143	6.80584e-08	7.0234e-07
DNM3	0.004	-0.142	-0.069	0.342476	0.378225
RIMS2	0.218	0.11	0.164	0.035232	0.0457289
SRRM2	-0.943	-0.81	-0.8765	1.91411e-07	1.24863e-06
CTNND2	0.29	0.383	0.3365	0.000525372	0.000957226
GAB2	-0.701	-0.648	-0.6745	1.38348e-06	5.35937e-06
SCN8A	0.709	0.676	0.6925	1.0347e-06	4.17526e-06
ADGRL3	0.512	0.483	0.4975	1.90692e-05	4.88963e-05
LRP3	-0.457	-0.303	-0.38	0.000298237	0.000575009
CAMK2A	1.118	1.563	1.3405	1.10397e-07	8.85621e-07
CHMP2B	-0.08	0.425	0.1725	0.136783	0.160794
RUVBL2	-0.041	0.118	0.0385	0.594458	0.627871
LZTS1	-0.352	-0.286	-0.319	0.000699921	0.00124257
RUVBL1	-0.19	-0.14	-0.165	0.0303463	0.0398809
NUDC	-0.053	-0.022	-0.0375	0.576519	0.611489
VDAC3	0.016	0.056	0.036	0.592398	0.626221
CFL2	-0.066	-0.117	-0.0915	0.191803	0.220128
FARSA	-0.42	-0.372	-0.396	0.000129931	0.000272638
ITM2B	0.814	1.214	1.014	8.53517e-07	3.65503e-06
WDR1	0.136	0.232	0.184	0.0204857	0.0277925
NCKAP1	0.175	0.052	0.1135	0.126183	0.149309
WDR37	-0.288	-0.253	-0.2705	0.00202154	0.00325462
EPB41L3	-0.106	-0.15	-0.128	0.0783037	0.0962738
EPB41L3	-0.135	-0.151	-0.143	0.0522449	0.0657763
ATP8A1	0.35	0.44	0.395	0.000153648	0.000316083
WBP11	-1.199	-1.154	-1.1765	7.4808e-09	3.07284e-07
GIT1	-0.166	-0.114	-0.14	0.0581495	0.0727013
SUGT1	-0.309	-0.624	-0.4665	0.000248088	0.000482756
FCF1	-1.15	-1.125	-1.1375	9.87132e-09	3.37253e-07
NSG2	0.394	0.619	0.5065	5.43704e-05	0.000124459
SLIT1	-0.322	-0.213	-0.2675	0.00270754	0.00426099
SH3GLB1	-0.048	-0.074	-0.061	0.369528	0.406319
NOP16	-1.028	-1.013	-1.0205	2.73341e-08	4.64065e-07
CHMP3	0.792	1.019	0.9055	3.32686e-07	1.79584e-06
STRAP	-0.226	-0.192	-0.209	0.00944197	0.0134626
RAP2C	0.303	0.245	0.274	0.00194598	0.00314504
HCN4	0.939	1.199	1.069	1.01547e-07	8.58038e-07
GRIP1	-0.359	-0.29	-0.3245	0.000624835	0.00111742
WNK2	1.129	1.234	1.1815	9.46049e-09	3.37253e-07
RPL36	0.478	0.703	0.5905	1.49633e-05	3.96607e-05
DAAM1	0.353	0.372	0.3625	0.000246012	0.000479456
ATP9A	0.348	0.353	0.3505	0.000315091	0.000603804
FARP1	-0.28	-0.384	-0.332	0.000608796	0.00109029
TLN2	-0.293	-0.378	-0.3355	0.000519465	0.000947835
MYO5A	0.545	0.581	0.563	6.62823e-06	1.98217e-05
HYOU1	-0.302	-0.373	-0.3375	0.000472341	0.000871961
AFG3L2	0.616	0.823	0.7195	2.2132e-06	7.76162e-06
SAMM50	-0.462	-0.669	-0.5655	1.82879e-05	4.72781e-05
PCDHB5	0.837	0.92	0.8785	1.37281e-07	9.75941e-07
PCDHB3	0.746	0.752	0.749	4.89023e-07	2.34099e-06
PCDHB15	0.501	0.58	0.5405	1.08852e-05	3.01197e-05
PCDHB14	0.787	0.907	0.847	2.39891e-07	1.39825e-06
CLASP2	1.442	1.791	1.6165	5.80948e-09	3.07284e-07
PCDHGC4	0.987	1.187	1.087	4.58198e-08	5.76871e-07
PCDHGB6	1.058	1.186	1.122	1.80836e-08	3.79453e-07
PCDHGB1	1.174	1.545	1.3595	3.94383e-08	5.28221e-07
PCDHGA6	0.689	0.679	0.684	1.12346e-06	4.44791e-06
PCDHGA3	0.788	0.835	0.8115	2.49347e-07	1.44004e-06
PCDHA2	0.666	0.769	0.7175	9.90367e-07	4.06147e-06
PCDHA1	0.843	1.018	0.9305	1.55198e-07	1.08552e-06
PCDHAC2	0.795	0.894	0.8445	2.16049e-07	1.32226e-06
CDC42BPB	1.363	1.664	1.5135	6.07943e-09	3.07284e-07
LRRFIP2	0.444	0.559	0.5015	2.49286e-05	6.12991e-05
PPFIA3	0.574	0.628	0.601	3.90482e-06	1.23834e-05
NPTN	0.628	0.779	0.7035	1.65119e-06	6.19824e-06
MTCH2	-0.702	-0.583	-0.6425	2.95859e-06	1.00525e-05
DYNC1LI1	0.088	0.152	0.12	0.0978354	0.118097
IGF2BP2	-0.264	-0.215	-0.2395	0.00444595	0.0067277
SLC4A7	-0.616	-0.487	-0.5515	1.20938e-05	3.28858e-05
ROBO1	0.064	0.143	0.1035	0.148765	0.174228
NUMBL	-0.512	-0.453	-0.4825	2.66134e-05	6.4873e-05
PCLO	0.09	0.21	0.15	0.0517298	0.065193
HSPE1-MOB4	-0.785	-1.031	-0.908	3.96874e-07	1.9907e-06
HIST1H2BN	-0.312	-0.052	-0.182	0.042241	0.0540462
HIP1R	0.801	0.848	0.8245	2.15149e-07	1.32226e-06
GBAS	0.234	0.252	0.243	0.00390646	0.00597598
TRIM3	-0.614	-0.633	-0.6235	2.60997e-06	8.97802e-06
CS	-0.744	-0.931	-0.8375	4.59771e-07	2.22635e-06
PRSS1	-1.256	-1.053	-1.1545	2.67214e-08	4.64065e-07
MRPL33	-1.211	-1.298	-1.2545	4.80918e-09	3.07284e-07
SEC22B	-0.24	-0.267	-0.2535	0.00303241	0.00474852
LRCH4	0.665	0.792	0.7285	1.00612e-06	4.09936e-06
MTX2	-0.569	-0.942	-0.7555	8.65476e-06	2.47644e-05
BANF1	0.567	0.37	0.4685	8.01362e-05	0.000177314
PRKRA	0.761	0.93	0.8455	3.57854e-07	1.84647e-06
MYCBP2	0.023	-0.118	-0.0475	0.506424	0.543553
SLC25A12	-0.47	-0.39	-0.43	7.4688e-05	0.000166386
PALM	-0.506	-0.704	-0.605	9.41396e-06	2.66341e-05
IDH1	-0.042	-0.061	-0.0515	0.445483	0.484757
PCM1	0.682	0.894	0.788	1.02171e-06	4.13612e-06
ARL6IP5	-0.473	-0.463	-0.468	3.13134e-05	7.50926e-05
DCTN3	0.352	0.499	0.4255	0.000118137	0.000249974
ATP5H	-0.61	-0.778	-0.694	2.14556e-06	7.62245e-06
FLOT1	0.474	0.538	0.506	1.80823e-05	4.69393e-05
TRIO	-0.146	-0.282	-0.214	0.0111281	0.0156191
GLRX3	-0.063	0.054	-0.0045	0.948269	0.955862
SNCG	-1.027	-1.046	-1.0365	2.36905e-08	4.51914e-07
LY6H	-0.443	-0.651	-0.547	2.4482e-05	6.05535e-05
SLIT2	-0.29	-0.293	-0.2915	0.00119146	0.00200007
SORBS2	0.41	0.569	0.4895	4.11998e-05	9.71358e-05
CAPN5	0.019	0.047	0.033	0.622254	0.654485
TMCC1	1.013	1.126	1.0695	2.56613e-08	4.64065e-07
ADGRL1	0.21	0.244	0.227	0.00595012	0.00881318
FRYL	0.722	0.917	0.8195	6.05335e-07	2.74143e-06
SLITRK3	0.931	1.091	1.011	6.2499e-08	6.68564e-07
SOGA1	0.647	0.815	0.731	1.34302e-06	5.21873e-06
WDR47	-0.173	-0.114	-0.1435	0.0536478	0.0674078
AP2A2	0.527	0.727	0.627	7.02101e-06	2.07499e-05
SEC31A	0.02	0.015	0.0175	0.792447	0.816441
UNC5C	0.484	0.519	0.5015	1.8005e-05	4.68352e-05
RTN3	0.036	-0.031	0.0025	0.970398	0.974348
ENSG00000256500	-0.021	-0.07	-0.0455	0.501656	0.538895
VAPB	-0.16	-0.211	-0.1855	0.0178085	0.0243441
SVIL	-0.205	-0.048	-0.1265	0.100786	0.121309
AHSA1	-0.084	-0.124	-0.104	0.141582	0.166125
ABCA1	0.08	0.256	0.168	0.0402182	0.0517208
ADGRL2	0.452	0.499	0.4755	2.90587e-05	7.03557e-05
ACSL3	-0.034	0.039	0.0025	0.970479	0.974348
PCNT	-0.098	-0.09	-0.094	0.177641	0.204995
ATP6V1G2	-0.408	-0.348	-0.378	0.000193447	0.000389679
ECEL1	0.858	1.101	0.9795	1.90388e-07	1.24843e-06
HERC2	-0.016	-0.142	-0.079	0.273217	0.306578
CLASP2	1.429	1.777	1.603	6.21741e-09	3.07284e-07
OXSR1	-0.225	-0.223	-0.224	0.00628329	0.00926307
AP2A1	0.454	0.637	0.5455	2.00958e-05	5.12157e-05
STAU1	0.213	0.324	0.2685	0.00266706	0.00420253
MAP4K4	0.463	0.665	0.564	1.7873e-05	4.65881e-05
DDAH2	-0.204	-0.286	-0.245	0.00421981	0.00641636
APC2	0.012	0.127	0.0695	0.327987	0.362861
LDHA	-0.607	-0.893	-0.75	3.48113e-06	1.13249e-05
MT-CO2	-0.218	-0.134	-0.176	0.0243627	0.0324923
SOD1	-0.289	-0.633	-0.461	0.000359226	0.000679078
PGK1	-0.056	-0.169	-0.1125	0.126731	0.149816
CEP170	0.012	0.078	0.045	0.508911	0.545757
C3	1.53	2.03	1.78	1.46692e-08	3.68967e-07
HRAS	-0.11	-0.186	-0.148	0.0491544	0.0621339
KRAS	-0.284	-0.292	-0.288	0.00129577	0.00216076
LDLR	0.42	0.484	0.452	4.66899e-05	0.000108255
HLA-A	1.083	1.067	1.075	1.67046e-08	3.68967e-07
KRT14	-1.014	-0.292	-0.653	0.000806245	0.0014099
KRT6A	-0.919	-0.358	-0.6385	0.000244599	0.000477443
ALB	0.034	0.117	0.0755	0.281062	0.3151
HPX	-0.91	-0.97	-0.94	6.5927e-08	6.91684e-07
CAT	0.359	0.517	0.438	0.000101317	0.00021834
NACA	-0.32	-0.549	-0.4345	0.000192171	0.000387729
ALDOA	-0.355	-0.558	-0.4565	0.000103902	0.00022323
OAT	-1.026	-1.025	-1.0255	2.59135e-08	4.64065e-07
KRT1	-1.026	-0.363	-0.6945	0.000319232	0.000610809
SEMG1	-2.804	-0.531	-1.6675	0.00157942	0.00259255
TUBB4A	-0.03	-0.069	-0.0495	0.464511	0.501991
GAPDH	-0.289	-0.318	-0.3035	0.000917955	0.00158055
RPN2	-0.509	-0.605	-0.557	9.10218e-06	2.581e-05
GNAI2	0.079	0.287	0.183	0.0323879	0.0422115
HIST1H2AB	-0.15	0.069	-0.0405	0.598208	0.630774
ATP1A1	0.387	0.577	0.482	5.99488e-05	0.000136237
SHTN1	-0.403	-0.317	-0.36	0.00030877	0.000592594
MAP1A	-0.256	-0.216	-0.236	0.00477851	0.00717061
ATP1B1	0.285	0.291	0.288	0.00129494	0.00216076
ALDOB	-0.741	-0.821	-0.781	4.03061e-07	2.0114e-06
APP	1.024	1.247	1.1355	3.84376e-08	5.26011e-07
ARG1	0.611	0.677	0.644	2.19746e-06	7.7496e-06
SLC25A5	-0.155	-0.197	-0.176	0.0225241	0.0302969
EIF2S1	-0.615	-0.774	-0.6945	1.9776e-06	7.10569e-06
RPLP1	0.71	0.497	0.6035	1.10582e-05	3.04644e-05
RPLP2	1.008	1.172	1.09	3.18275e-08	4.77034e-07
RPLP0	0.942	1.204	1.073	1.00285e-07	8.58038e-07
KRT8	-0.753	-0.385	-0.569	8.88124e-05	0.000194799
FAU	-1.371	-1.105	-1.238	2.72823e-08	4.64065e-07
FYN	0.309	0.303	0.306	0.000850252	0.00147855
GSN	0.712	0.972	0.842	9.22896e-07	3.87067e-06
ATP5B	-0.672	-0.781	-0.7265	9.16524e-07	3.87067e-06
S100A9	-0.659	-0.477	-0.568	1.41009e-05	3.75328e-05
ENO1	-0.516	-0.65	-0.583	7.72485e-06	2.24984e-05
PYGL	1.377	1.765	1.571	1.23318e-08	3.37253e-07
GPI	-0.261	-0.407	-0.334	0.000732367	0.00129139
NPM1	0.236	0.106	0.171	0.0316111	0.0414135
TPM3	0.383	0.38	0.3815	0.000164134	0.000335462
gene_name_not_available	-0.812	-0.714	-0.763	5.48507e-07	2.56718e-06
KRT17	-0.675	-0.135	-0.405	0.00465571	0.00700303
LDHB	-0.695	-0.909	-0.802	8.87818e-07	3.76351e-06
NEFL	-0.098	-0.021	-0.0595	0.388785	0.426377
NEFM	-0.1	0.052	-0.024	0.737256	0.764584
P4HB	-0.794	-0.819	-0.8065	2.51512e-07	1.44591e-06
H1F0	-0.53	-0.46	-0.495	2.22904e-05	5.55714e-05
CTSD	-0.623	-0.502	-0.5625	9.67159e-06	2.7208e-05
ANXA2	-0.58	-0.647	-0.6135	3.40379e-06	1.11598e-05
TUBB	-0.057	-0.059	-0.058	0.391565	0.429052
PSAP	-0.538	-0.772	-0.655	6.65005e-06	1.98399e-05
PFN1	0.024	-0.02	0.002	0.976118	0.979229
NBEA	0.647	0.675	0.661	1.56345e-06	5.94679e-06
EPRS	-0.417	-0.544	-0.4805	3.84403e-05	9.09705e-05
HSP90AA1	0.09	-0.056	0.017	0.810926	0.833434
HNRNPC	-0.91	-0.845	-0.8775	1.28052e-07	9.53951e-07
RET	0.309	0.375	0.342	0.000421335	0.000785868
IGF1R	0.047	0.049	0.048	0.475621	0.512239
HSPA1A_HSPA1B	-0.013	0.047	0.017	0.800539	0.824103
RHOC	-0.014	-0.055	-0.0345	0.607785	0.639801
NGFR	0.791	1.01	0.9005	3.22341e-07	1.75683e-06
SLC3A2	-0.281	-0.385	-0.333	0.000595684	0.00107138
PFKM	-0.248	-0.308	-0.278	0.00177755	0.00288766
ATP6V0D1	0.138	0.152	0.145	0.0495606	0.0625846
HSP90AB1	0.022	-0.063	-0.0205	0.763485	0.789185
SYP	-0.245	-0.394	-0.3195	0.00101974	0.00173965
CYC1	-0.654	-0.715	-0.6845	1.24397e-06	4.87902e-06
VIM	-0.031	0.123	0.046	0.524201	0.560722
KRT19	-1.08	-0.262	-0.671	0.00133305	0.00221998
GNAI3	0.031	0.241	0.136	0.0951144	0.115033
ANXA5	-0.649	-0.983	-0.816	2.81506e-06	9.60476e-06
KRT16	-0.932	-0.273	-0.6025	0.000871577	0.00150937
ENO2	-0.547	-0.8	-0.6735	6.32569e-06	1.90073e-05
ACAA1	-0.366	-0.296	-0.331	0.000542852	0.000986221
GPHN	-0.13	-0.097	-0.1135	0.1117	0.133426
GSTP1	-0.293	-0.39	-0.3415	0.000479888	0.000884597
RBP1	-0.006	-0.097	-0.0515	0.456794	0.495779
GNAO1	0.163	0.224	0.1935	0.0147326	0.0202935
TPM1	0.355	0.297	0.326	0.00058475	0.00105776
CLTA	0.395	0.354	0.3745	0.000197993	0.000397565
CLTA	0.397	0.304	0.3505	0.000388858	0.000731798
CLTB	0.128	0.237	0.1825	0.0221233	0.0297896
CNP	0.08	0.123	0.1015	0.150669	0.176294
HNRNPA1	-0.461	-0.357	-0.409	0.000124862	0.000263319
PARP1	0.149	0.388	0.2685	0.00561649	0.00834847
SYT7	0.245	0.468	0.3565	0.0007962	0.00139807
UCHL1	-0.07	-0.103	-0.0865	0.213019	0.242926
ALDOC	-0.454	-0.553	-0.5035	2.20271e-05	5.50809e-05
H2AFZ	-0.119	0.09	-0.0145	0.847759	0.865635
POTEJ	0.91	1.145	1.0275	1.11769e-07	8.87018e-07
RPS17L	-1.253	-1.169	-1.211	6.63461e-09	3.07284e-07
TPBGL	-0.301	-0.208	-0.2545	0.00347226	0.00536604
HLA-A	1.083	1.067	1.075	1.67046e-08	3.68967e-07
HIST1H1E	-0.679	-0.456	-0.5675	2.06113e-05	5.21078e-05
DLAT	-1.12	-1.27	-1.195	1.17965e-08	3.37253e-07
PTPRF	0.58	0.777	0.6785	3.40083e-06	1.11598e-05
CLASP2	1.437	1.79	1.6135	6.21183e-09	3.07284e-07
TXN	-0.651	-0.639	-0.645	1.91285e-06	6.92034e-06
MAPT	-0.967	-1.083	-1.025	3.91291e-08	5.28221e-07
PRKAR1A	0.5	0.486	0.493	2.02293e-05	5.1452e-05
ESD	-0.932	-0.803	-0.8675	2.0462e-07	1.30051e-06
HSPD1	-0.799	-0.948	-0.8735	2.2364e-07	1.33442e-06
HSPA5	-0.173	-0.183	-0.178	0.0208318	0.0282317
MAP2	-0.971	-0.891	-0.931	7.85738e-08	7.49427e-07
HSPA8	0.242	0.244	0.243	0.00388108	0.00594438
EPB41	-0.677	-0.811	-0.744	8.73096e-07	3.71361e-06
PDHB	-1.087	-1.045	-1.066	1.89745e-08	3.81147e-07
RPL32	-0.626	-0.588	-0.607	3.42398e-06	1.11679e-05
DBT	-0.85	-0.869	-0.8595	1.37981e-07	9.75941e-07
PYGB	1.239	1.556	1.3975	1.57568e-08	3.68967e-07
RALA	-0.095	-0.083	-0.089	0.199814	0.228489
TOP1	-0.35	-0.343	-0.3465	0.000343746	0.000652754
ADH5	-0.053	-0.172	-0.1125	0.128171	0.151235
PABPC1	-0.012	0.017	0.0025	0.970042	0.974348
NEFH	-0.073	0.022	-0.0255	0.710118	0.738875
SLC25A4	-0.226	-0.221	-0.2235	0.00636681	0.00935334
SLC25A6	-0.126	-0.207	-0.1665	0.0308895	0.0405103
CKB	0.064	0.123	0.0935	0.184246	0.212015
2019-09-05	0.146	0.087	0.1165	0.106063	0.127174
CKMT1A	-0.19	-0.277	-0.2335	0.0057008	0.00846381
SRC	0.501	0.764	0.6325	1.21282e-05	3.29083e-05
XRCC6	0.041	0.212	0.1265	0.104684	0.125641
XRCC5	0.076	0.27	0.173	0.0384432	0.0495394
RNH1	-0.298	-0.259	-0.2785	0.00167846	0.00274438
SCG2	-0.696	-0.781	-0.7385	6.90425e-07	3.07154e-06
NCAM1	-0.379	-0.536	-0.4575	7.07651e-05	0.000158812
ATP1A3	0.479	0.584	0.5315	1.43362e-05	3.80785e-05
EEF2	-0.186	-0.173	-0.1795	0.0200483	0.0272285
KRT10	-1.053	-0.182	-0.6175	0.00321457	0.00500884
POTEF	0.819	0.949	0.884	1.72968e-07	1.17712e-06
PCMT1	-0.577	-0.518	-0.5475	9.00766e-06	2.55996e-05
KRT5	-0.937	-0.295	-0.616	0.000648652	0.00115647
TPT1	-0.106	-0.208	-0.157	0.04139	0.0531735
ETFA	-0.71	-0.671	-0.6905	1.07619e-06	4.31504e-06
PRKAR2A	-0.197	-0.204	-0.2005	0.0115441	0.0161131
FDPS	-0.484	-0.627	-0.5555	1.25299e-05	3.37799e-05
AKR1A1	0.012	0.002	0.007	0.916066	0.927337
PKM	-0.251	-0.368	-0.3095	0.0010659	0.00180616
PKM	-0.251	-0.368	-0.3095	0.0010659	0.00180616
HSP90B1	-0.347	-0.652	-0.4995	0.000132081	0.000276689
HNRNPL	-0.465	-0.478	-0.4715	2.94716e-05	7.09461e-05
FBXO41	0.118	0.067	0.0925	0.187405	0.215277
JUP	-0.287	0.061	-0.113	0.224001	0.255219
AKR1B1	-0.076	-0.085	-0.0805	0.242525	0.274338
EZR	-0.108	0.023	-0.0425	0.548103	0.583315
RPS2	-0.362	-0.183	-0.2725	0.00348597	0.00537847
DSP	-0.685	-0.089	-0.387	0.00886726	0.0127007
H2AFX	-0.243	-0.015	-0.129	0.117297	0.139318
HIST1H1B	-0.565	-0.517	-0.541	9.66336e-06	2.7208e-05
HIST1H1D	-0.679	-0.456	-0.5675	2.06113e-05	5.21078e-05
ATP2A2	-0.04	-0.058	-0.049	0.467188	0.503587
STMN1	-0.598	-1.049	-0.8235	9.80459e-06	2.74311e-05
SEC16A	0.115	0.21	0.1625	0.0353684	0.0458587
UBTF	0.711	0.866	0.7885	6.04031e-07	2.74143e-06
SYN1	-0.236	-0.208	-0.222	0.00671229	0.00981507
PRKACA	0.164	0.138	0.151	0.04265	0.0545141
GAP43	-0.666	-0.986	-0.826	2.15105e-06	7.62245e-06
PFKL	-0.241	-0.308	-0.2745	0.00196967	0.00317518
PSMC3	-0.208	-0.239	-0.2235	0.0064814	0.00948847
TCP1	-0.136	-0.23	-0.183	0.0208978	0.0282907
PTPN1	-0.012	0.024	0.006	0.928301	0.936483
RPL35A	0.929	1.235	1.082	1.53968e-07	1.08294e-06
ARF4	0.142	0.161	0.1515	0.0419228	0.0536935
OLA1	-0.059	-0.213	-0.136	0.0799838	0.0978616
RPL7	0.877	1.153	1.015	1.97353e-07	1.26769e-06
VCL	-0.344	-0.505	-0.4245	0.000132847	0.000277831
PTPRA	0.736	0.942	0.839	5.42765e-07	2.54978e-06
SON	-1.115	-1.098	-1.1065	1.27066e-08	3.37253e-07
RPL17	-0.991	-0.834	-0.9125	1.59099e-07	1.10666e-06
PGAM1	-0.141	-0.269	-0.205	0.013451	0.0186097
XRCC1	0.993	1.196	1.0945	4.42502e-08	5.63971e-07
CDH2	0.054	0.018	0.036	0.592031	0.626221
GNAZ	0.221	0.182	0.2015	0.0115395	0.0161131
MYL12A	0.607	0.618	0.6125	3.03804e-06	1.0227e-05
RPL36A	-1.002	-0.782	-0.892	3.55491e-07	1.84647e-06
NCL	0.809	0.824	0.8165	2.21574e-07	1.32839e-06
HK1	-0.567	-0.669	-0.618	3.77153e-06	1.20211e-05
TRIM21	-0.728	-0.629	-0.6785	1.60647e-06	6.07369e-06
ATP2B1	0.579	0.688	0.6335	3.1518e-06	1.04977e-05
EIF2S2	-0.355	-0.519	-0.437	0.000107832	0.000230103
RAB3A	0.185	0.251	0.218	0.00794025	0.0114642
RAB3B	0.172	0.269	0.2205	0.008152	0.0117564
RAB4A	0.156	0.198	0.177	0.0219428	0.0295781
RAB5A	0.153	0.268	0.2105	0.0111604	0.0156469
RAB6A	0.09	0.218	0.154	0.0479205	0.0607572
MRPL22	-0.61	-0.725	-0.6675	2.04845e-06	7.32671e-06
TAC1	0.229	0.38	0.3045	0.00143517	0.00237747
PTN	-0.849	-0.746	-0.7975	3.75824e-07	1.90791e-06
ATP6V1B2	-0.352	-0.501	-0.4265	0.000117555	0.000249162
NF1	-0.505	-0.733	-0.619	1.02581e-05	2.84592e-05
SYT1	0.433	0.663	0.548	2.9611e-05	7.11454e-05
MDK	-1.235	-1.145	-1.19	8.09339e-09	3.08775e-07
VDAC1	-0.105	-0.119	-0.112	0.114971	0.136685
RPS4Y1	-0.869	-0.877	-0.873	1.18186e-07	9.08773e-07
SCP2	-0.412	-0.495	-0.4535	4.89401e-05	0.000112849
UBA1	-0.031	-0.029	-0.03	0.653053	0.684021
ARHGDIA	-0.25	-0.446	-0.348	0.000767876	0.00135211
HNRNPA2B1	-0.475	-0.374	-0.4245	9.13483e-05	0.000200013
PRKACB	0.302	0.239	0.2705	0.00214412	0.00343878
SFPQ	-0.791	-0.929	-0.86	2.371e-07	1.38842e-06
PPIB	0.44	0.322	0.381	0.000234133	0.000458434
RPS3	-0.885	-0.919	-0.902	9.00516e-08	8.39814e-07
JAK1	0.684	0.807	0.7455	7.93118e-07	3.45514e-06
PTPRD	0.709	0.869	0.789	6.25924e-07	2.82451e-06
PTPRG	0.818	0.837	0.8275	1.96491e-07	1.26769e-06
AHCY	-0.184	-0.145	-0.1645	0.0303207	0.0398809
CFL1	-0.066	-0.073	-0.0695	0.308602	0.342921
RPS15	-0.899	-1.072	-0.9855	8.90945e-08	8.3709e-07
ATP2B4	0.468	0.464	0.466	3.23816e-05	7.7213e-05
AKAP5	-0.937	-0.989	-0.963	5.1082e-08	6.2439e-07
IGFBP5	-1.097	-0.939	-1.018	5.75766e-08	6.41495e-07
ACAT1	-0.897	-0.996	-0.9465	7.44652e-08	7.26757e-07
RPS12	0.198	0.159	0.1785	0.0210198	0.0284253
ATP5A1	-0.524	-0.671	-0.5975	6.84764e-06	2.03783e-05
CTNNA2	0.396	0.366	0.381	0.000169724	0.000344649
RPL13	0.614	0.656	0.635	2.31025e-06	8.07057e-06
ELAVL4	-0.501	-0.363	-0.432	9.85399e-05	0.0002139
CNTF	0.35	0.572	0.461	0.000113373	0.000240703
AP2S1	0.638	0.675	0.6565	1.69231e-06	6.30142e-06
EEF1G	-0.199	-0.226	-0.2125	0.00855974	0.0123022
ACVR2A	0.76	0.899	0.8295	3.33779e-07	1.79584e-06
PON1	0.448	0.629	0.5385	2.20499e-05	5.50809e-05
YWHAQ	-0.098	-0.083	-0.0905	0.193072	0.22118
MARK3	0.301	0.412	0.3565	0.00037323	0.000703437
RPL10	-0.651	-0.742	-0.6965	1.21372e-06	4.77522e-06
CALR	-0.489	-0.61	-0.5495	1.18434e-05	3.23445e-05
MAP4	-0.763	-0.814	-0.7885	3.29308e-07	1.78706e-06
CANX	-0.438	-0.386	-0.412	9.57434e-05	0.000208188
TMOD1	0.673	0.937	0.805	1.44967e-06	5.59858e-06
SUGP2	-1.011	-1.028	-1.0195	2.76448e-08	4.64065e-07
GRN	-1.119	-1.144	-1.1315	1.03816e-08	3.37253e-07
EPHA3	0.628	0.725	0.6765	1.6316e-06	6.15027e-06
EPHB2	0.319	0.517	0.418	0.000199482	0.000399917
MPG	0.678	0.847	0.7625	9.23377e-07	3.87067e-06
TKT	-0.383	-0.388	-0.3855	0.000151306	0.000311775
CRABP1	0.175	0.291	0.233	0.00641741	0.00941669
MARCKS	-0.894	-1.267	-1.0805	3.45725e-07	1.83318e-06
ERP29	-0.75	-0.926	-0.838	4.13417e-07	2.04115e-06
PRDX6	-0.224	-0.242	-0.233	0.00502697	0.00751657
PRDX5	-0.354	-0.393	-0.3735	0.00020131	0.0004023
RPSAP58	-0.701	-0.69	-0.6955	9.66018e-07	3.98759e-06
AGPS	-0.145	-0.056	-0.1005	0.161689	0.188139
PRDX3	-1.009	-1.162	-1.0855	3.01152e-08	4.71622e-07
ATP5D	-0.744	-0.909	-0.8265	4.26245e-07	2.08001e-06
RPL12	0.739	1.085	0.912	1.18749e-06	4.68667e-06
ECHS1	-0.731	-0.912	-0.8215	5.19434e-07	2.45852e-06
PEBP1	-0.449	-0.599	-0.524	2.17381e-05	5.45184e-05
PDIA3	-0.389	-0.487	-0.438	6.9838e-05	0.000157292
PPP2R1A	0.315	0.251	0.283	0.00159567	0.00261581
NMT1	-0.792	-0.729	-0.7605	4.78982e-07	2.31049e-06
HLA-C	1.183	1.289	1.236	6.19008e-09	3.07284e-07
CLIP1	0.943	1.11	1.0265	5.75758e-08	6.41495e-07
KIF2A	-0.329	-0.269	-0.299	0.0010853	0.00183163
SRI	-0.342	-0.403	-0.3725	0.000217336	0.000428881
CORO1A	-0.028	0	-0.014	0.833578	0.853231
GDI1	-0.104	-0.197	-0.1505	0.0477586	0.060613
PRKAR2B	-0.242	-0.286	-0.264	0.00240353	0.00382076
DNAJA1	0.204	0.288	0.246	0.00414368	0.00630822
ATIC	-0.296	-0.322	-0.309	0.00080564	0.0014099
HNRNPH3	-0.406	-0.339	-0.3725	0.000221565	0.00043586
HNRNPH1	-0.319	-0.184	-0.2515	0.00446362	0.00674634
YWHAB	0.04	-0.066	-0.013	0.850328	0.867556
STIP1	-0.171	-0.274	-0.2225	0.00791773	0.0114579
ACOT7	-0.099	-0.079	-0.089	0.200167	0.228684
L1CAM	0.328	0.316	0.322	0.000592005	0.00106781
PRDX2	-0.626	-0.744	-0.685	1.65418e-06	6.19824e-06
RPL9	-1.1	-1.13	-1.115	1.20451e-08	3.37253e-07
KIF5B	-0.037	0.022	-0.0075	0.911094	0.923564
GABRA3	0.262	0.292	0.277	0.00171618	0.0027988
HSPA4	-0.053	-0.136	-0.0945	0.184398	0.212015
PFN2	-1.01	-0.861	-0.9355	1.18046e-07	9.08773e-07
CTNNB1	0.273	0.323	0.298	0.00108339	0.00183163
PHB	1.095	1.212	1.1535	1.28579e-08	3.37253e-07
NF2	0.698	0.796	0.747	6.66146e-07	2.98462e-06
MYO1C	0.537	0.567	0.552	7.78753e-06	2.2591e-05
RDX	-0.218	-0.175	-0.1965	0.0132128	0.0183003
RPL22	-0.667	-0.571	-0.619	3.59657e-06	1.1594e-05
KRT9	-0.983	-0.776	-0.8795	3.55119e-07	1.84647e-06
MYH9	0.549	0.553	0.551	7.71073e-06	2.24984e-05
MYH10	0.529	0.595	0.562	7.35137e-06	2.15743e-05
ADD1	0.954	1.181	1.0675	7.17389e-08	7.05981e-07
ADD1	0.954	1.271	1.1125	1.35241e-07	9.72961e-07
ADD2	0.995	1.054	1.0245	2.91638e-08	4.71622e-07
ADD2	1.055	1.163	1.109	1.76125e-08	3.77636e-07
KRT2	-1.075	-0.268	-0.6715	0.00123003	0.00206206
AP3B1	0.347	0.218	0.2825	0.00209257	0.0033604
ARL3	-0.126	-0.211	-0.1685	0.0296113	0.0389965
MAP2K2	-0.282	-0.231	-0.2565	0.00292803	0.00459077
ATP5C1	-0.485	-0.476	-0.4805	2.50685e-05	6.1523e-05
ATP6V1E1	-0.367	-0.432	-0.3995	0.000127371	0.000268161
RPL4	0.79	0.922	0.856	2.36733e-07	1.38842e-06
PPP1CC	0.632	1.006	0.819	4.30789e-06	1.35253e-05
ACVR1B	1.263	1.24	1.2515	3.95083e-09	3.07284e-07
TGFBR1	0.942	1.096	1.019	5.51514e-08	6.25546e-07
DLST	-0.684	-0.828	-0.756	8.13361e-07	3.51897e-06
SRP14	0.553	0.29	0.4215	0.000328676	0.000626975
PSMD11	-0.243	-0.178	-0.2105	0.00959248	0.0136617
RBMX	-0.685	-0.59	-0.6375	2.75134e-06	9.43852e-06
GNAL	-0.018	-0.033	-0.0255	0.702177	0.732428
ATP6V1A	-0.187	-0.224	-0.2055	0.0103757	0.0146941
HSPA9	-0.826	-0.815	-0.8205	2.11058e-07	1.31952e-06
RPS19	-1.03	-0.959	-0.9945	4.05185e-08	5.31383e-07
RPL3	0.554	0.595	0.5745	5.6118e-06	1.70247e-05
DDOST	-0.079	-0.201	-0.14	0.0665726	0.0826577
ADCY8	0.312	0.483	0.3975	0.000238489	0.000466239
IL6ST	0.813	0.922	0.8675	1.78744e-07	1.19451e-06
CCT6A	-0.14	-0.204	-0.172	0.0258802	0.0343343
PSMD12	-0.046	-0.01	-0.028	0.675904	0.706193
RPL13A	0.777	0.981	0.879	3.46543e-07	1.83318e-06
MDH1	-0.509	-0.693	-0.601	8.80071e-06	2.51249e-05
MDH2	-0.875	-1.282	-1.0785	5.27214e-07	2.486e-06
HADHA	-0.256	-0.216	-0.236	0.00477851	0.00717061
EIF2S3	-0.227	-0.5	-0.3635	0.00104845	0.00178278
CD200	-0.345	-0.449	-0.397	0.000157918	0.000324337
PRPH	-0.029	0.028	-0.0005	0.994054	0.994054
PRPH	-0.023	0.024	0.0005	0.994034	0.994054
GARS	-0.428	-0.459	-0.4435	5.01561e-05	0.000115231
ACTR1B	0.269	0.358	0.3135	0.000859179	0.00148995
PGRMC1	-0.306	-0.37	-0.338	0.000456775	0.000846952
LIFR	0.797	0.985	0.891	2.61952e-07	1.49908e-06
LRPPRC	-0.099	-0.126	-0.1125	0.114119	0.135799
RPL35	-1.323	-0.985	-1.154	1.23362e-07	9.35616e-07
NSG1	1.002	1.158	1.08	3.24066e-08	4.79999e-07
PAFAH1B1	0.237	0.255	0.246	0.00362379	0.00557063
MATR3	-0.438	-0.296	-0.367	0.000358553	0.000678824
VDAC2	0.337	0.547	0.442	0.000142525	0.000296594
USP5	0.096	-0.005	0.0455	0.512049	0.548656
MAPK8	0.154	0.173	0.1635	0.0306142	0.0401911
NSF	0.03	0.115	0.0725	0.299991	0.334237
HIP1	0.26	0.625	0.4425	0.000593003	0.00106808
RPL27A	-0.755	-0.697	-0.726	7.20089e-07	3.1699e-06
RPL5	0.522	0.536	0.529	1.10477e-05	3.04644e-05
RPL21	-0.047	0.078	0.0155	0.824394	0.845205
RPL28	0.457	0.591	0.524	1.93992e-05	4.96415e-05
RPS9	-0.516	-0.356	-0.436	0.000106636	0.000228325
RPS5	-0.918	-0.86	-0.889	1.10439e-07	8.85621e-07
RPS10	-0.438	-0.307	-0.3725	0.000299697	0.000576939
MAP1B	-0.266	-0.37	-0.318	0.000828552	0.00144681
CAPZA2	0.753	0.933	0.843	4.05795e-07	2.0114e-06
CAPZB	0.884	0.906	0.895	9.48641e-08	8.55943e-07
CLIC1	-0.079	-0.107	-0.093	0.182835	0.210603
RPL29	-0.614	-0.725	-0.6695	1.94474e-06	7.01554e-06
ATP5O	-0.549	-0.586	-0.5675	6.19406e-06	1.8701e-05
PREP	-0.319	-0.365	-0.342	0.000398996	0.000748485
LSS	0.095	0.151	0.123	0.0899314	0.109079
CCT5	-0.153	-0.218	-0.1855	0.01827	0.0249209
NES	-0.148	-0.083	-0.1155	0.109463	0.130878
IDH2	-0.491	-0.468	-0.4795	2.58377e-05	6.32874e-05
MARCKSL1	-0.57	-0.735	-0.6525	3.62985e-06	1.16581e-05
RPL34	0.7	1.04	0.87	1.69673e-06	6.30142e-06
FASN	-0.081	-0.155	-0.118	0.104146	0.125114
USP27X	0.873	1	0.9365	9.87519e-08	8.58038e-07
WWP2	0.458	0.238	0.348	0.000921917	0.00158348
CCT3	-0.095	-0.081	-0.088	0.204568	0.233501
TUFM	-0.347	-0.307	-0.327	0.000548242	0.000994577
SRP9	0.578	0.258	0.418	0.000589728	0.00106523
AARS	-0.107	-0.232	-0.1695	0.0322848	0.0421208
TMED10	-0.305	-0.502	-0.4035	0.000259624	0.000503646
GSK3B	-0.089	-0.025	-0.057	0.405598	0.44327
LIG3	0.552	0.767	0.6595	5.1904e-06	1.58609e-05
GNAQ	0.294	0.339	0.3165	0.000701095	0.00124257
GDI2	-0.129	-0.298	-0.2135	0.0130985	0.0181819
EMD	0.133	0.446	0.2895	0.00612236	0.009047
IPO5	0.034	-0.214	-0.09	0.269382	0.302544
ST13	-0.099	-0.195	-0.147	0.0525303	0.0660696
PEX5	0.057	0.139	0.098	0.169872	0.19657
LRBA	0.215	0.33	0.2725	0.00247023	0.00392184
RPL14	0.869	0.979	0.924	9.97966e-08	8.58038e-07
CCT8	0.008	-0.022	-0.007	0.916289	0.927337
CCT4	-0.149	-0.106	-0.1275	0.0792287	0.0973161
FXR1	0.067	0.195	0.131	0.0841262	0.102631
FXR2	0.27	0.338	0.304	0.00098985	0.00169554
RAB5C	0.153	0.126	0.1395	0.0575348	0.0720043
RAB7A	0.208	0.234	0.221	0.00687238	0.0100375
IGF2BP3	-0.129	-0.108	-0.1185	0.0979916	0.118172
MMP15	0.244	0.253	0.2485	0.00338751	0.00526528
HSD17B4	-0.313	-0.263	-0.288	0.00136897	0.00227679
APLP1	0.761	0.999	0.88	4.86081e-07	2.33579e-06
PLXNA3	0.499	0.495	0.497	1.87875e-05	4.82723e-05
PGD	-0.079	-0.191	-0.135	0.0734745	0.0907796
HNRNPM	0.022	0.103	0.0625	0.3672	0.404113
RAP1GDS1	0.016	-0.121	-0.0525	0.46244	0.500182
HNRNPF	-0.108	-0.155	-0.1315	0.071855	0.0888658
CAPZA1	0.905	1.013	0.959	6.95261e-08	7.0279e-07
CRIP2	-0.391	-0.226	-0.3085	0.00143154	0.00237459
DNM1L	-0.247	-0.295	-0.271	0.00204441	0.00328724
SLC25A1	-0.071	-0.258	-0.1645	0.0456128	0.0581241
ACLY	-0.061	-0.092	-0.0765	0.266432	0.299498
IST1	0.236	0.246	0.241	0.00408906	0.0062326
RARS	-0.434	-0.42	-0.427	6.70277e-05	0.000151504
CACNB3	0.238	0.282	0.26	0.0026502	0.0041812
CACNA2D1	-0.01	-0.143	-0.0765	0.290242	0.324237
PRKAG1	0.114	-0.077	0.0185	0.803	0.825962
ATP1B3	-0.149	-0.132	-0.1405	0.0557681	0.0698627
EPHB3	0.802	0.763	0.7825	3.41946e-07	1.82419e-06
EPHA5	0.723	0.897	0.81	5.55111e-07	2.58846e-06
SYT5	0.753	0.897	0.825	3.6477e-07	1.8593e-06
EPHB1	0.583	0.763	0.673	3.13393e-06	1.04937e-05
EPHA4	0.501	0.625	0.563	9.78529e-06	2.74311e-05
ALDH18A1	0.913	1.146	1.0295	1.07426e-07	8.83984e-07
NAPA	-0.095	-0.052	-0.0735	0.285806	0.319564
VCP	-0.194	-0.226	-0.21	0.00917937	0.0131179
AFDN	-0.112	0.036	-0.038	0.595661	0.628614
SEC13	0.553	0.619	0.586	5.09106e-06	1.56333e-05
NPEPPS	-0.241	-0.237	-0.239	0.00429297	0.00651973
HNRNPH2	-0.358	-0.386	-0.372	0.000203784	0.000406599
OXCT1	-0.619	-0.77	-0.6945	1.85441e-06	6.74771e-06
ZNF593	-0.727	-0.712	-0.7195	7.11049e-07	3.15215e-06
ATP5J2	-0.475	-0.495	-0.485	2.33775e-05	5.80518e-05
P2RX3	0.867	0.861	0.864	1.30089e-07	9.63423e-07
GNG2	-0.092	-0.207	-0.1495	0.05168	0.065193
ARPC4	0.451	0.482	0.4665	3.29501e-05	7.842e-05
CD81	-0.349	-0.358	-0.3535	0.000295836	0.000572132
TPI1	-0.372	-0.366	-0.369	0.000212802	0.000421254
GABARAPL2	-0.292	-0.294	-0.293	0.00115	0.00193305
MYL6	0.665	0.636	0.6505	1.80951e-06	6.62261e-06
ACTB	0.872	0.985	0.9285	9.72203e-08	8.58038e-07
RAC3	-0.041	-0.101	-0.071	0.304198	0.338327
SDCBP	-0.142	-0.029	-0.0855	0.233995	0.265405
EIF4A1	-0.195	-0.206	-0.2005	0.0115587	0.0161156
RPS20	-0.954	-0.897	-0.9255	7.5476e-08	7.30956e-07
SNAP25	-0.398	-0.439	-0.4185	8.21377e-05	0.000181423
CDC42	0.035	-0.012	0.0115	0.863556	0.880338
CDC42	-0.064	-0.045	-0.0545	0.420272	0.458511
DSTN	-0.101	-0.092	-0.0965	0.16744	0.194114
RAB4B	0.14	0.174	0.157	0.0367009	0.0474398
RAB2A	-0.117	-0.108	-0.1125	0.113433	0.135238
RAB5B	0.212	0.385	0.2985	0.00187653	0.0030367
RAB10	0.161	0.255	0.208	0.0110596	0.0155402
DDX3X	-0.196	-0.217	-0.2065	0.0099452	0.0141161
UBE2M	-0.216	-0.286	-0.251	0.00351219	0.0054123
UBE2N	-0.436	-0.57	-0.503	2.74326e-05	6.66749e-05
RAB14	0.265	0.371	0.318	0.00083625	0.00145621
ACTR3	0.4	0.422	0.411	9.20341e-05	0.000201165
ACTR2	0.279	0.322	0.3005	0.00100721	0.00172059
ACTR1A	0.643	0.739	0.691	1.33954e-06	5.21873e-06
RPS3A	-0.97	-0.95	-0.96	4.8958e-08	6.10279e-07
RPL26	-0.969	-0.82	-0.8945	1.79319e-07	1.19451e-06
STX1B	0.277	0.315	0.296	0.001108	0.00186743
RPL15	0.599	0.743	0.671	2.39329e-06	8.3139e-06
PODXL	1.125	1.296	1.2105	1.25298e-08	3.37253e-07
RPL27	0.637	0.957	0.797	2.96226e-06	1.00525e-05
RPL37A	-1.017	-0.786	-0.9015	3.61402e-07	1.85716e-06
RHOA	-0.048	-0.055	-0.0515	0.445023	0.484675
HSPE1	-1.138	-1.482	-1.31	4.03e-08	5.31383e-07
STXBP1	0.249	0.308	0.2785	0.00175197	0.00284979
HNRNPK	-0.415	-0.342	-0.3785	0.000199995	0.000400307
YWHAG	0.126	0.108	0.117	0.101629	0.122207
RPS7	-1.193	-1.269	-1.231	5.45484e-09	3.07284e-07
PPP1CA	0.632	1.185	0.9085	1.26198e-05	3.39494e-05
PPP1CB	0.98	1.211	1.0955	5.86892e-08	6.48155e-07
ASTN1	0.407	0.238	0.3225	0.00108427	0.00183163
CALM1	-0.046	-0.23	-0.138	0.0836001	0.102088
NCS1	-0.972	-1.063	-1.0175	3.60108e-08	5.09412e-07
PSMC5	-0.539	-0.486	-0.5125	1.56387e-05	4.12771e-05
RPS8	-0.092	-0.064	-0.078	0.257498	0.290232
RPS15A	-0.423	-0.481	-0.452	4.57765e-05	0.000106727
RPS16	-0.886	-0.816	-0.851	1.73968e-07	1.17756e-06
YWHAE	0.115	-0.045	0.035	0.628258	0.660248
RPS14	-0.473	-0.581	-0.527	1.56867e-05	4.13171e-05
RPS23	-1.193	-1.198	-1.1955	6.02456e-09	3.07284e-07
RPS18	-0.889	-0.914	-0.9015	8.9035e-08	8.3709e-07
DISP2	0.693	0.87	0.7815	7.91461e-07	3.45514e-06
DPYSL4	-0.509	-0.571	-0.54	1.02596e-05	2.84592e-05
RPS29	-1.339	-1.125	-1.232	1.61495e-08	3.68967e-07
RPS13	-0.763	-0.937	-0.85	3.56156e-07	1.84647e-06
RPS11	-1.361	-1.296	-1.3285	2.5045e-09	3.07284e-07
TMSB4X	-0.993	-1.745	-1.369	2.49184e-06	8.59512e-06
ARF6	0.166	0.271	0.2185	0.00881167	0.0126354
PSMC6	-0.244	-0.285	-0.2645	0.00236159	0.00375883
RPL7A	0.862	0.915	0.8885	1.09149e-07	8.85621e-07
RPS4X	-0.946	-0.972	-0.959	4.98717e-08	6.15573e-07
RHOB	-0.105	-0.006	-0.0555	0.425814	0.464155
RPL23A	-1.235	-1.248	-1.2415	4.21754e-09	3.07284e-07
GAPDHS	-0.893	-0.845	-0.869	1.32241e-07	9.63607e-07
RPS6	-0.732	-0.625	-0.6785	1.68284e-06	6.28691e-06
HIST1H4A	-0.301	-0.738	-0.5195	0.000360599	0.000680651
RAB1A	0.025	0.117	0.071	0.31136	0.345681
RPL23	-0.589	-0.546	-0.5675	6.28107e-06	1.89183e-05
RAP1A	0.159	0.039	0.099	0.17526	0.202619
RPS24	-1.103	-1.26	-1.1815	1.39434e-08	3.58259e-07
RPS25	-1.384	-1.217	-1.3005	6.09761e-09	3.07284e-07
RPS26	-0.932	-1.001	-0.9665	5.2588e-08	6.25546e-07
RPS28	-1.113	-1.107	-1.11	1.22315e-08	3.37253e-07
GNB1	0.149	0.163	0.156	0.0371839	0.0480149
AP3D1	-0.659	-0.663	-0.661	1.52768e-06	5.84605e-06
GNB2	0.076	0.153	0.1145	0.113926	0.135698
RPL30	0.483	0.595	0.539	1.32334e-05	3.55242e-05
RPL31	-0.894	-0.998	-0.946	7.71006e-08	7.40989e-07
RPL10A	0.932	1.11	1.021	6.68991e-08	6.96083e-07
RPL11	-1.16	-1.047	-1.1035	1.90725e-08	3.81147e-07
RPL11	-1.157	-1.047	-1.102	1.89452e-08	3.81147e-07
RPL8	0.517	0.627	0.572	7.80959e-06	2.26029e-05
PPIA	0.192	0.199	0.1955	0.0131535	0.0182382
RPS27A	-0.383	-0.357	-0.37	0.000211866	0.000420062
GRB2	-0.589	-0.612	-0.6005	3.6675e-06	1.17491e-05
ABLIM1	0.036	-0.073	-0.0185	0.7889	0.813452
RAC1	0.091	0.044	0.0675	0.325296	0.360518
AP2B1	0.469	0.692	0.5805	1.69915e-05	4.43824e-05
VAMP2	0.143	0.115	0.129	0.075391	0.092965
GNAI1	0.082	0.203	0.1425	0.0624423	0.0779137
YWHAZ	0.025	-0.039	-0.007	0.917161	0.927474
PPP2R2A	-0.094	-0.327	-0.2105	0.0195824	0.0266821
DYNLL1	0.208	0.391	0.2995	0.00195825	0.00316081
DYNLT1	-0.048	0.064	0.008	0.907873	0.921042
RPL38	-1.103	-0.834	-0.9685	2.81762e-07	1.58035e-06
SKP1	0.295	0.456	0.3755	0.000342228	0.000650853
ADAM10	0.567	0.717	0.642	3.71707e-06	1.18776e-05
EIF5A	-0.166	-0.158	-0.162	0.0317094	0.0414991
ACTG1	0.932	0.997	0.9645	5.27523e-08	6.25546e-07
TMSB10	-1.188	-1.714	-1.451	1.36613e-07	9.75941e-07
PPP2CA	0.431	0.476	0.4535	4.29434e-05	0.000100869
YBX1	-0.13	0.194	0.032	0.712745	0.740996
TPM4	0.324	0.292	0.308	0.00083112	0.00144928
EEF1A1	0.075	0.191	0.133	0.0778831	0.095944
ACTA1	1.236	1.593	1.4145	2.28414e-08	4.49334e-07
TUBA4A	-0.107	-0.133	-0.12	0.0945894	0.114508
TUBB4B	-0.045	-0.055	-0.05	0.458077	0.496743
ACOT8	-0.226	-0.125	-0.1755	0.0258047	0.0342701
CSNK2A1	0.282	0.319	0.3005	0.000996126	0.00170397
PAFAH1B2	0.049	-0.021	0.014	0.835774	0.854784
CXADR	-0.053	-0.032	-0.0425	0.527032	0.562317
GTF2I	-0.023	0.13	0.0535	0.460147	0.498237
ASIC1	0.374	0.361	0.3675	0.000220348	0.000434145
DLG4	0.537	0.784	0.6605	7.05314e-06	2.0796e-05
CNTNAP1	0.523	0.578	0.5505	8.47805e-06	2.43696e-05
SRPK2	0.212	0.26	0.236	0.00484495	0.00726165
CCT2	-0.144	-0.17	-0.157	0.0364613	0.0472271
RAE1	-0.05	-0.024	-0.037	0.581178	0.615912
NRP1	0.791	1.003	0.897	3.11198e-07	1.72598e-06
PRKDC	-0.157	-0.205	-0.181	0.0199314	0.0270989
ABAT	0.989	1.058	1.0235	3.06179e-08	4.71622e-07
BASP1	-1.057	-1.365	-1.211	5.48626e-08	6.25546e-07
DCD	-0.723	-0.948	-0.8355	6.83018e-07	3.04936e-06
LACTB	0.891	1.259	1.075	3.41419e-07	1.82419e-06
RPL24	-0.628	-0.406	-0.517	4.46466e-05	0.000104407
ARF1	0.179	0.145	0.162	0.0322031	0.0420578
ERH	0.012	0.036	0.024	0.719123	0.746394
RPL19	0.232	0.335	0.2835	0.00181071	0.00293396
ATP2C1	0.586	0.62	0.603	3.60066e-06	1.1594e-05
TNPO2	-0.212	-0.075	-0.1435	0.0636396	0.0792505
TFAM	-0.276	-0.322	-0.299	0.00104928	0.00178278
SLC25A3	-0.016	-0.04	-0.028	0.675178	0.706021
GTF2B	-0.978	-1.059	-1.0185	3.38772e-08	4.90246e-07
PURA	0.387	0.483	0.435	7.31222e-05	0.000163809
CLTC	0.159	0.282	0.2205	0.00898194	0.0128503
HNRNPU	-0.427	-0.352	-0.3895	0.000161186	0.000329973
SPTBN1	0.342	0.491	0.4165	0.000141854	0.000295685
FABP5	-0.197	-0.288	-0.2425	0.00462348	0.00696287
ANK2	0.274	0.344	0.309	0.000888526	0.00153661
CAP1	-0.419	-0.442	-0.4305	6.32787e-05	0.000143288
LIN7A	0.035	0.076	0.0555	0.414065	0.452131
PFKP	-0.191	-0.163	-0.177	0.0216147	0.0291671
ATP2B2	0.578	0.734	0.656	3.21631e-06	1.06561e-05
EWSR1	0.352	0.31	0.331	0.000503621	0.00092294
PLCB3	0.97	1.273	1.1215	1.06332e-07	8.80736e-07
PRKCE	-0.346	-0.422	-0.384	0.000180808	0.000365389
SEMG2	-2.572	-0.392	-1.482	0.00261946	0.0041431
DSG1	-0.653	-0.174	-0.4135	0.0025613	0.00405619
RPL18A	0.46	0.546	0.503	2.08242e-05	5.25405e-05
CACNB1	0.132	0.27	0.201	0.0154572	0.0212453
FKBP4	-0.221	-0.254	-0.2375	0.00455508	0.00686808
PCDH17	0.755	0.758	0.7565	4.45813e-07	2.1671e-06
RPL6	0.782	1.007	0.8945	3.64772e-07	1.8593e-06
AKAP12	-0.265	-0.426	-0.3455	0.000631945	0.00112854
SLC25A11	-0.347	-0.312	-0.3295	0.000513895	0.000940398
DST	0.322	0.286	0.304	0.000917086	0.00158055
MVK	0.058	-0.038	0.01	0.883819	0.898086
GLO1	-0.228	-0.294	-0.261	0.00271999	0.00427524
AKR1C1	-0.32	-0.15	-0.235	0.00789277	0.011435
YWHAH	0.085	0.077	0.081	0.239789	0.271732
DNM1	-0.133	-0.164	-0.1485	0.045689	0.0581622
EEF1A2	0.096	0.092	0.094	0.177578	0.204995
FAM171A2	0.22	0.281	0.2505	0.00347254	0.00536604
CASK	0.046	-0.003	0.0215	0.748623	0.775734
TYRO3	0.182	0.27	0.226	0.00689671	0.0100614
APLP2	0.865	1.117	0.991	1.88444e-07	1.24215e-06
FMR1	0.158	0.233	0.1955	0.0144321	0.0199014
PRDX1	-0.482	-0.467	-0.4745	2.79845e-05	6.78854e-05
RPL18	0.767	1.052	0.9095	6.0235e-07	2.74143e-06
C1QBP	1.063	1.348	1.2055	4.36886e-08	5.63971e-07
CKAP4	-0.185	-0.157	-0.171	0.0252997	0.033635
TJP1	0.137	0.203	0.17	0.0273608	0.0361841
KHDRBS1	-0.509	-0.489	-0.499	1.83545e-05	4.73532e-05
LRP1	0.067	0.086	0.0765	0.265536	0.298758
HGS	0.506	0.527	0.5165	1.36765e-05	3.64802e-05
ARHGAP1	-0.578	-0.614	-0.596	4.01055e-06	1.26548e-05
PCDH1	-0.002	-0.077	-0.0395	0.562596	0.598234
PPP3CA	-0.055	-0.093	-0.074	0.282125	0.31601
DHX9	-0.492	-0.488	-0.49	2.1198e-05	5.33765e-05
GOLGA3	-1.311	-1.347	-1.329	2.27532e-09	3.07284e-07
CD47	-0.575	-0.865	-0.72	5.22181e-06	1.59183e-05
PLCXD2	0.559	0.756	0.6575	4.49527e-06	1.39742e-05
SCRN1	-0.227	-0.369	-0.298	0.00157553	0.00258954
KIF5A	-0.055	-0.063	-0.059	0.383857	0.421707
CNTN1	0.038	0.045	0.0415	0.536078	0.571001
SYN3	-0.082	-0.122	-0.102	0.148572	0.174164
ILF2	-0.147	-0.165	-0.156	0.0372489	0.0480495
ILF3	-0.122	-0.126	-0.124	0.084918	0.103496
ELAVL2	-0.356	-0.319	-0.3375	0.00043222	0.000804977
ANK3	0.251	0.357	0.304	0.001145	0.00192721
ECH1	-0.31	-0.333	-0.3215	0.000604304	0.00108379
FLII	0.434	0.455	0.4445	4.85344e-05	0.000112119
PSMD2	-0.179	-0.073	-0.126	0.0904188	0.109564
TRIM28	-0.239	-0.144	-0.1915	0.0168702	0.0231117
PTK7	0.577	0.662	0.6195	3.37584e-06	1.11261e-05
PABPC4	0.035	0.135	0.085	0.232805	0.264294
SPTBN2	0.236	0.336	0.286	0.00168675	0.00275437
PTPRS	0.658	0.767	0.7125	1.09406e-06	4.37278e-06
CTBP1	-0.608	-0.632	-0.62	2.76238e-06	9.45065e-06
AP3B2	0.071	0.218	0.1445	0.0639564	0.0795663
DYNC1I2	-0.003	0.009	0.003	0.963971	0.970135
NNT	-0.293	-0.375	-0.334	0.000530515	0.0009652
PPIG	-0.358	-0.121	-0.2395	0.010477	0.0148209
TCOF1	-0.946	-0.735	-0.8405	5.61086e-07	2.59709e-06
LSAMP	-0.407	-0.478	-0.4425	5.70399e-05	0.000130096
TUBB3	-0.051	-0.108	-0.0795	0.252653	0.285283
PRPF4B	-0.809	-0.745	-0.777	3.94566e-07	1.98704e-06
SEC16A	0.245	0.256	0.2505	0.00322559	0.0050198
PIN1	0.288	0.321	0.3045	0.000902204	0.00155813
CAMK2B	1.107	1.457	1.282	5.31331e-08	6.25546e-07
CAMK2G	1.322	1.695	1.5085	1.50876e-08	3.68967e-07
CAMK2G	1.29	1.719	1.5045	3.07172e-08	4.71622e-07
CAMK2D	1.118	1.557	1.3375	1.04908e-07	8.74838e-07
CAMK2D	1.104	1.527	1.3155	1.01068e-07	8.58038e-07
DCTN2	0.562	0.634	0.598	4.35812e-06	1.36489e-05
MTMR2	0.055	0.151	0.103	0.15402	0.180048
ALCAM	-0.48	-0.649	-0.5645	1.33371e-05	3.57265e-05
SPTAN1	0.264	0.387	0.3255	0.000771634	0.00135683
SYNM	-0.031	-0.041	-0.036	0.590577	0.625346
SPTAN1	0.254	0.385	0.3195	0.000918954	0.00158055
BMPR2	0.491	0.465	0.478	2.66397e-05	6.4873e-05
TUBB2A	-0.066	-0.09	-0.078	0.25719	0.290145
CKAP5	-0.063	-0.008	-0.0355	0.599165	0.631254
RAB33A	0.276	0.231	0.2535	0.00311512	0.00487197
HNRNPD	-0.566	-0.53	-0.548	8.39356e-06	2.41819e-05
UBE4A	0.217	-0.045	0.086	0.297515	0.332067
2019-09-06	0.177	0.217	0.197	0.0129874	0.0180477
GIT2	-0.396	-0.456	-0.426	7.48601e-05	0.000166386
CRMP1	0.206	0.246	0.226	0.00615546	0.00908526
DCLK1	-0.412	-0.369	-0.3905	0.000143396	0.000297785
CRMP1	0.206	0.247	0.2265	0.00608705	0.00900541
DPYSL3	-0.208	-0.283	-0.2455	0.00408	0.00622633
DCTN1	0.43	0.393	0.4115	9.33203e-05	0.000203623
DYNC1H1	0.094	0.105	0.0995	0.155901	0.181909
EIF4A2	-0.28	-0.367	-0.3235	0.00068173	0.00121228
MAP7	-1.014	-1.137	-1.0755	2.60594e-08	4.64065e-07
CTTN	0.256	0.272	0.264	0.00231868	0.00369989
FLOT2	0.372	0.503	0.4375	8.50713e-05	0.000186919
RCN2	0.059	-0.04	0.0095	0.889785	0.903419
GNA13	0.075	0.18	0.1275	0.0869892	0.105816
SNPH	0.905	1.113	1.009	9.9958e-08	8.58038e-07
CAPRIN1	0.007	-0.056	-0.0245	0.716591	0.74438
RBM39	-0.925	-0.861	-0.893	1.08289e-07	8.85301e-07
ELAVL3	-0.492	-0.368	-0.43	9.36337e-05	0.000203953
PPP2R5D	-0.117	-0.083	-0.1	0.155319	0.181397
MVP	-1.324	-1.381	-1.3525	2.04535e-09	3.07284e-07
KPNB1	0.093	0.166	0.1295	0.0781587	0.0961895
NUMA1	-0.05	0.013	-0.0185	0.783679	0.808731
KARS	-0.349	-0.064	-0.2065	0.0283525	0.0374563
PDIA6	-1.197	-1.307	-1.252	5.61604e-09	3.07284e-07
PAFAH1B3	0.045	-0.089	-0.022	0.754776	0.780824
ERC2	0.061	0.199	0.13	0.0883405	0.107252
PEA15	-0.598	-0.832	-0.715	3.06276e-06	1.02827e-05
PLCB4	0.127	0.071	0.099	0.161539	0.188138
PLEC	0.331	0.403	0.367	0.000252694	0.000490959
PCM1	0.671	0.787	0.729	9.28469e-07	3.87067e-06
PTGES3	0.217	0.159	0.188	0.0168919	0.0231162
NONO	-0.756	-0.936	-0.846	3.92719e-07	1.98567e-06
RAB35	0.152	0.2	0.176	0.0227095	0.0305136
RALBP1	0.655	0.622	0.6385	2.15535e-06	7.62245e-06
PCBP1	-0.222	-0.209	-0.2155	0.00784117	0.0113733
PCBP2	-0.278	-0.183	-0.2305	0.00630825	0.00928898
ARPC2	0.431	0.637	0.534	2.94463e-05	7.09461e-05
ELOC	-0.328	-0.196	-0.262	0.0034287	0.00532273
ELOB	-0.037	-0.159	-0.098	0.179843	0.207346
EPHA7	0.727	0.985	0.856	7.76851e-07	3.40786e-06
RHEB	0.076	0.017	0.0465	0.494022	0.531148
RYR3	0.687	1.013	0.85	1.78064e-06	6.55654e-06
MAPRE2	0.017	0.069	0.043	0.525329	0.561451
SLC9A3R2	0.394	0.496	0.445	6.26342e-05	0.000142084
MAPRE1	0.066	0.094	0.08	0.246292	0.27835
ELAVL1	-0.489	-0.406	-0.4475	5.46141e-05	0.00012479
NSDHL	-0.194	-0.331	-0.2625	0.00347365	0.00536604
RAN	0.114	-0.007	0.0535	0.448749	0.487889
ARPC3	0.615	0.529	0.572	6.86291e-06	2.03783e-05
SCN9A	0.82	0.933	0.8765	1.66566e-07	1.15223e-06
CACNA1E	0.692	0.801	0.7465	7.15269e-07	3.15973e-06
RAB11B	0.016	0.087	0.0515	0.45225	0.49127
2019-09-07	0.18	0.334	0.257	0.00431785	0.00654961
INA	-0.111	0.007	-0.052	0.460246	0.498237
PPP2R5E	0.585	0.57	0.5775	5.13627e-06	1.57337e-05
DPYSL2	-0.176	-0.235	-0.2055	0.0107654	0.0151606
SLC18A3	-0.108	-0.226	-0.167	0.0336296	0.0437348
NTRK2	0.838	1.061	0.9495	2.05561e-07	1.30051e-06
STX1A	0.213	0.13	0.1715	0.0272861	0.0361233
MRPS12	-0.323	-0.358	-0.3405	0.000403318	0.000754498
DBN1	1.246	1.475	1.3605	7.36116e-09	3.07284e-07
FSCN1	-0.114	-0.095	-0.1045	0.138428	0.162576
HIST3H3	-0.133	-0.851	-0.492	0.00496091	0.00742662
ATP2B3	0.578	0.688	0.633	3.1933e-06	1.06078e-05
RTN1	-0.342	-0.441	-0.3915	0.00017181	0.000348323
RTN1	-0.441	-0.441	-0.441	5.11788e-05	0.000117366
PTPRO	0.704	0.836	0.77	6.28599e-07	2.82645e-06
IMMT	-0.554	-0.672	-0.613	4.46389e-06	1.39455e-05
TMEM132A	0.306	0.366	0.336	0.000471542	0.000871764
HLA-C	1.182	1.175	1.1785	6.91331e-09	3.07284e-07
VGF	-0.368	-0.394	-0.381	0.000168738	0.000343201
SPHKAP	0.159	-0.053	0.053	0.48941	0.526639
TSR1	-0.91	-0.884	-0.897	9.34591e-08	8.55943e-07
TRIM71	-0.114	-0.008	-0.061	0.385084	0.422686
SLC4A8	-0.008	-0.004	-0.006	0.927996	0.936483
NME1-NME2	-0.588	-0.781	-0.6845	3.02981e-06	1.02266e-05
MAP7D1	-0.416	-0.296	-0.356	0.00039555	0.00074328
TIMM50	-0.341	-0.365	-0.353	0.000302789	0.000582003
TBC1D10B	-0.601	-0.489	-0.545	1.20283e-05	3.27784e-05
PLEKHO1	-0.049	-0.049	-0.049	0.466719	0.503513
HSD17B12	-0.19	-0.244	-0.217	0.00793565	0.0114642
ACOX3	0.034	0.051	0.0425	0.526827	0.562317
KLHL26	0.799	0.939	0.869	2.18574e-07	1.323e-06
TMEM97	0.085	0.015	0.05	0.464951	0.502036
FLG2	-0.909	-0.234	-0.5715	0.00142088	0.00236002
XKR7	-0.283	-0.179	-0.231	0.00643407	0.00943015
MTUS2	0.74	0.806	0.773	4.17032e-07	2.05095e-06
MIA3	1.007	1.199	1.103	3.68944e-08	5.16112e-07
RRP12	-0.804	-0.837	-0.8205	2.17476e-07	1.32272e-06
IQSEC2	0.41	0.065	0.2375	0.0212363	0.0286872
GNAS	0.128	0.259	0.1935	0.0181106	0.0247302
ATAT1	0.046	0.102	0.074	0.284651	0.318556
OGT	0.012	0.049	0.0305	0.649191	0.680543
HLA-A	1.182	1.012	1.097	3.16017e-08	4.77034e-07
HP1BP3	0.315	0.269	0.292	0.00123542	0.00206835
CEP170	0.197	0.294	0.2455	0.00438784	0.00664776
UBR4	-0.219	-0.283	-0.251	0.00345601	0.00535852
ACADM	-0.096	-0.229	-0.1625	0.0394266	0.0507548
KPRP	-0.538	0.102	-0.218	0.112713	0.134508
AK1	-0.278	-0.284	-0.281	0.00152963	0.00252399
FRY	0.546	0.652	0.599	5.08803e-06	1.56333e-05
MAGI3	0.885	0.883	0.884	1.04925e-07	8.74838e-07
SOGA3	1.41	1.627	1.5185	2.26017e-09	3.07284e-07
NCAM2	-0.261	-0.261	-0.261	0.00248187	0.00393535
PLEKHA6	0.023	0.007	0.015	0.821606	0.843721
PDE4DIP	0.412	0.462	0.437	5.90467e-05	0.00013443
FAM171A1	0.331	0.419	0.375	0.00022809	0.000447995
JAKMIP3	0.802	1.005	0.9035	2.6608e-07	1.50898e-06
C19orf70	-0.489	-0.704	-0.5965	1.24651e-05	3.36772e-05
CEP135	-0.209	-0.366	-0.2875	0.00217584	0.00348522
MAP1S	0.236	0.268	0.252	0.00316655	0.00494014
IQSEC1	0.348	0.46	0.404	0.000143571	0.000297785
CDC42BPG	1.635	2.123	1.879	7.58796e-09	3.07284e-07
SLC25A25	0.171	0.313	0.242	0.00579467	0.00859304
STX7	-0.145	-0.18	-0.1625	0.0318155	0.0415947
TENM4	0.081	-0.067	0.007	0.921565	0.93118
MRPL14	-0.59	-0.533	-0.5615	7.17843e-06	2.1116e-05
LETMD1	0.557	0.668	0.6125	4.30428e-06	1.35253e-05
CNNM4	0.903	0.978	0.9405	6.97766e-08	7.0279e-07
PGM2L1	-0.234	-0.494	-0.364	0.000930675	0.00159635
RAB4B	0.109	0.145	0.127	0.0797672	0.0976916
PLPPR3	-0.127	-0.157	-0.142	0.0540441	0.067838
ISLR2	0.632	0.731	0.6815	1.54371e-06	5.8895e-06
RSPO2	-0.81	-0.767	-0.7885	3.21849e-07	1.75683e-06
BNC2	0.665	0.717	0.691	1.10772e-06	4.41335e-06
ARPC5	0.165	0.297	0.231	0.00721467	0.0104888
SHISA6	0.58	0.858	0.719	4.63842e-06	1.43837e-05
KCTD8	0.131	0.195	0.163	0.032685	0.0425548
TUBA1A	-0.083	-0.132	-0.1075	0.130953	0.154373
BRINP3	0.118	0.081	0.0995	0.157452	0.183548
BTN2A1	0.511	0.579	0.545	9.68164e-06	2.7208e-05
MARK2	0.453	0.592	0.5225	2.0577e-05	5.21078e-05
RUFY3	0.007	-0.06	-0.0265	0.695234	0.725787
SV2A	-0.006	-0.014	-0.01	0.880347	0.89528
TRMT10C	-0.759	-0.657	-0.708	1.11148e-06	4.41437e-06
DHX30	0.304	0.26	0.282	0.00155824	0.00256448
DYNC1LI2	-0.54	-0.26	-0.4	0.000564391	0.0010224
TAOK1	0.115	0.122	0.1185	0.0976106	0.117938
SYT13	0.645	0.588	0.6165	3.14378e-06	1.04977e-05
GPRIN1	-0.185	-0.274	-0.2295	0.00633916	0.00932361
PRICKLE2	0.633	0.711	0.672	1.57516e-06	5.97327e-06
MYH14	0.7	0.656	0.678	1.2862e-06	5.02895e-06
CLASP1	1.062	1.157	1.1095	1.62145e-08	3.68967e-07
KIF21A	0.049	0.079	0.064	0.347803	0.383773
DCXR	-1.025	-1	-1.0125	2.9822e-08	4.71622e-07
GOLGA7	1.005	1.05	1.0275	2.71123e-08	4.64065e-07
SDK1	-0.016	0.094	0.039	0.575202	0.610606
PSMD3	-0.228	-0.162	-0.195	0.0143203	0.0197689
PRRT2	-0.406	-0.571	-0.4885	4.38725e-05	0.000102859
HUWE1	0.242	0.186	0.214	0.00860273	0.0123499
KRT77	-1.058	-0.366	-0.712	0.000337537	0.000642903
CENPV	0.685	0.731	0.708	8.72375e-07	3.71361e-06
TMEM55B	0.796	0.895	0.8455	2.13687e-07	1.32226e-06
RIMS1	-0.188	-0.257	-0.2225	0.00713561	0.0103858
PNMAL1	-0.36	-0.256	-0.308	0.00103656	0.00176593
CAND1	-0.346	-0.388	-0.367	0.000231939	0.000454847
LONP2	-0.475	-0.481	-0.478	2.61641e-05	6.39623e-05
MICU3	0.447	0.439	0.443	4.93917e-05	0.000113682
C9orf172	-0.479	-0.621	-0.55	1.35534e-05	3.62286e-05
SPINT2	1.245	1.369	1.307	4.09701e-09	3.07284e-07
STX12	0.351	0.389	0.37	0.000216078	0.000427069
MIB1	0.381	0.52	0.4505	7.06972e-05	0.000158812
ERC1	-0.706	-0.705	-0.7055	8.45064e-07	3.63118e-06
TRAPPC5	0.17	0.24	0.205	0.0111731	0.0156473
PLD3	0.571	0.636	0.6035	3.90916e-06	1.23834e-05
ARID3B	0.601	0.735	0.668	2.31412e-06	8.07057e-06
CEP97	0.261	0.23	0.2455	0.00371744	0.00570068
SLITRK4	0.286	0.329	0.3075	0.000857094	0.00148839
PHF6	-0.634	-0.597	-0.6155	3.01825e-06	1.0215e-05
SULF2	-0.059	-0.275	-0.167	0.0484288	0.06134
HSPA12A	-0.162	-0.056	-0.109	0.135931	0.159941
CMIP	0.408	0.672	0.54	4.66674e-05	0.000108255
PEX5L	1.517	2.06	1.7885	2.3233e-08	4.50005e-07
PEX5L	1.439	1.83	1.6345	8.77228e-09	3.24832e-07
PEX5L	1.479	2.048	1.7635	3.57687e-08	5.09412e-07
PEX5L	1.441	2.036	1.7385	5.48213e-08	6.25546e-07
PEX5L	1.648	2.146	1.897	7.81025e-09	3.07284e-07
TMEFF1	0.193	0.116	0.1545	0.0416964	0.053458
KIRREL3	-0.014	0.102	0.044	0.529833	0.564826
RBFA	-0.789	-0.864	-0.8265	2.33276e-07	1.37884e-06
NLGN4X	0.049	-0.052	-0.0015	0.982557	0.984903
CCP110	0.417	0.523	0.47	4.0779e-05	9.63241e-05
CADM3	-0.472	-0.462	-0.467	3.18801e-05	7.62288e-05
GPC2	0	-0.037	-0.0185	0.781877	0.807533
KRT222	-0.214	-0.194	-0.204	0.0106043	0.0149673
LRRC47	-0.316	-0.301	-0.3085	0.000806299	0.0014099
KRT78	-0.572	0.001	-0.2855	0.0336609	0.0437348
CBARP	0.132	0.141	0.1365	0.0616936	0.0770558
SLC43A2	0.914	1.016	0.965	6.31923e-08	6.68564e-07
CLIP4	0.844	0.967	0.9055	1.31514e-07	9.63607e-07
SFRP1	-0.886	-0.813	-0.8495	1.79148e-07	1.19451e-06
MINK1	0.463	0.877	0.67	3.78826e-05	8.98195e-05
HNRNPR	-0.36	-0.321	-0.3405	0.00040627	0.000758894
DCLK2	-0.616	-0.681	-0.6485	2.05634e-06	7.33409e-06
TMEM57	1.061	1.128	1.0945	1.60757e-08	3.68967e-07
FAM89B	0.419	0.511	0.465	4.1461e-05	9.75691e-05
ENAH	-0.431	-0.207	-0.319	0.00172227	0.00280509
SYT2	0.463	0.546	0.5045	2.0026e-05	5.11414e-05
SCCPDH	-0.404	-0.554	-0.479	4.61406e-05	0.000107377
NECAP1	-0.239	-0.202	-0.2205	0.0070521	0.0102761
CAMKV	-0.604	-0.522	-0.563	7.73774e-06	2.24984e-05
CARMIL3	-0.319	-0.354	-0.3365	0.000440256	0.000818734
MCU	0.681	0.866	0.7735	9.34672e-07	3.8709e-06
SGCE	1.637	2.169	1.903	1.13342e-08	3.37253e-07
NAV1	-0.169	-0.18	-0.1745	0.0228471	0.0306332
SYNE1	-1.427	-1.052	-1.2395	9.87316e-08	8.58038e-07
DNER	1.036	1.337	1.1865	6.12133e-08	6.64375e-07
CMAS	-0.52	-0.618	-0.569	7.63921e-06	2.23669e-05
NLGN2	-0.287	-0.248	-0.2675	0.00218793	0.00350014
GDAP1	-0.359	-0.388	-0.3735	0.000197821	0.000397565
ITFG1	0.574	0.685	0.6295	3.37544e-06	1.11261e-05
MIPOL1	-0.569	-0.609	-0.589	4.49296e-06	1.39742e-05
SLC2A14	-0.637	-0.857	-0.747	1.79507e-06	6.58892e-06
BRSK1	0.378	0.383	0.3805	0.000167609	0.000341455
DCX	-0.56	-0.539	-0.5495	7.99499e-06	2.30865e-05
DLG5	-0.064	-0.132	-0.098	0.167262	0.194086
SMAP2	0.812	0.933	0.8725	1.83347e-07	1.21492e-06
RAB2B	-0.112	-0.101	-0.1065	0.131564	0.154948
PDCD6IP	0.04	0.002	0.021	0.7535	0.780145
PRUNE2	-0.447	-0.365	-0.406	0.000119463	0.000252357
C7orf43	-0.322	0.308	-0.007	0.956014	0.962897
STON2	0.639	0.925	0.782	2.3971e-06	8.3139e-06
ATL1	-0.419	-0.388	-0.4035	0.000108038	0.000230152
CTNNBL1	0.87	1.052	0.961	1.22481e-07	9.34564e-07
CNTNAP5	0.307	0.368	0.3375	0.000457646	0.000847318
CHMP2A	0.713	0.976	0.8445	9.28259e-07	3.87067e-06
RAPGEF4	0.163	0.342	0.2525	0.00551058	0.00820073
IRGQ	-0.436	-0.41	-0.423	7.33113e-05	0.000163941
DDX1	-0.28	-0.196	-0.238	0.00504914	0.00754077
H1FX	-0.754	-0.662	-0.708	1.0515e-06	4.22953e-06
HSPH1	-0.114	-0.134	-0.124	0.0852613	0.103814
TFG	0.634	0.78	0.707	1.5183e-06	5.82788e-06
ARPC1A	0.344	0.469	0.4065	0.000147291	0.000304999
GGH	-0.007	-0.125	-0.066	0.352752	0.388893
CORO2A	0.937	1.101	1.019	6.00811e-08	6.57757e-07
NEO1	0.725	0.68	0.7025	9.34081e-07	3.8709e-06
ACTN4	0.161	0.263	0.212	0.0102627	0.0145503
RAB8B	0.125	0.175	0.15	0.0448191	0.0572285
PEX13	-0.097	-0.17	-0.1335	0.0706791	0.0875836
USP9X	-0.268	-0.201	-0.2345	0.00524766	0.00782797
STMN2	-0.627	-0.808	-0.7175	1.78105e-06	6.55654e-06
ATP6V0A1	0.223	0.169	0.196	0.0136269	0.0188324
IGSF8	0.008	0.21	0.109	0.1669	0.193844
RPL36AL	-0.927	-0.782	-0.8545	2.65645e-07	1.50898e-06
JAKMIP2	1.344	1.708	1.526	1.21043e-08	3.37253e-07
LRRC59	-0.528	-0.375	-0.4515	7.65202e-05	0.000169611
ARL8A	-0.189	-0.075	-0.132	0.0794462	0.0973932
SYNGR3	0.119	0.099	0.109	0.124042	0.147051
MOAP1	0.826	0.983	0.9045	1.72702e-07	1.17712e-06
AP2M1	0.768	1.044	0.906	5.63811e-07	2.60014e-06
REPS1	0.463	0.572	0.5175	1.84327e-05	4.74577e-05
RAB3C	0.186	0.312	0.249	0.00454286	0.00685787
TMA16	-0.9	-0.985	-0.9425	7.17757e-08	7.05981e-07
CYFIP2	0.163	0.04	0.1015	0.166448	0.193497
CNRIP1	-0.173	-0.099	-0.136	0.0664625	0.0826025
DYNLL2	0.559	0.607	0.583	5.02052e-06	1.54922e-05
OTUB1	-0.191	-0.24	-0.2155	0.00816931	0.0117679
FAM89A	1.254	1.452	1.353	5.61333e-09	3.07284e-07
NARS	-0.359	-0.424	-0.3915	0.000149424	0.000308907
ZC2HC1A	-0.109	-0.154	-0.1315	0.0717091	0.0887726
DOCK6	0.73	0.928	0.829	5.60483e-07	2.59709e-06
PGAM5	0.164	0.251	0.2075	0.0109662	0.0154262
MAP6	-0.313	-0.198	-0.2555	0.00370051	0.00568163
NEURL4	0	-0.05	-0.025	0.709784	0.738875
BTF3L4	-0.67	-0.838	-0.754	1.01382e-06	4.1174e-06
CNDP2	-0.203	-0.35	-0.2765	0.0026425	0.00417428
FAM167A	1.312	1.595	1.4535	7.22454e-09	3.07284e-07
HS6ST2	0.904	1.101	1.0025	9.51803e-08	8.55943e-07
KCTD7	0.814	0.983	0.8985	2.03738e-07	1.30051e-06

### Sheet: HCN1_wk7_2
gene	rep1	rep2	logFC	pvalue	FDR
POTEF	0.468	0.508	0.488	0.000397018	0.00343723
PCMT1	-0.569	-0.303	-0.436	0.00510965	0.0114322
GNAO1	0.098	0.27	0.184	0.0429763	0.0649778
TPM1	0.007	-0.094	-0.0435	0.463723	0.522324
UCHL1	-0.103	0.06	-0.0215	0.749313	0.781049
RPS17L	-0.381	-0.345	-0.363	0.00130556	0.00508422
HIST1H1E	-0.528	-0.466	-0.497	0.000415791	0.00343723
PTPRF	0.038	0.284	0.161	0.104989	0.13967
MAPT	-0.36	-0.191	-0.2755	0.010936	0.0211557
PRKAR1A	0.523	0.674	0.5985	0.000435737	0.00343723
HSPD1	-0.294	-0.208	-0.251	0.00737314	0.0155538
HSPA5	-0.02	0.062	0.021	0.705711	0.746133
RPS15	-0.579	-0.345	-0.462	0.00298456	0.00777741
MAP2	-0.321	-0.323	-0.322	0.0019616	0.00625173
HSPA8	0.111	0.089	0.1	0.101071	0.136092
EPB41	-0.394	-0.333	-0.3635	0.00147644	0.00559029
PYGB	0.765	0.905	0.835	9.67202e-05	0.00225511
RALA	0.111	0.166	0.1385	0.0457905	0.0685311
TOP1	-0.364	-0.279	-0.3215	0.00284571	0.00750386
NEFH	0.187	0.075	0.131	0.0733604	0.104162
SLC25A4	-0.105	-0.424	-0.2645	0.0443867	0.066882
SLC25A6	0.049	-0.185	-0.068	0.418943	0.478329
PIP	-0.477	-0.61	-0.5435	0.000536171	0.00362441
KIF2A	0.049	-0.051	-0.001	0.986054	0.988285
CKB	-0.181	-0.155	-0.168	0.0225092	0.0382053
NCAM1	-0.146	0.039	-0.0535	0.465729	0.522324
ATP1A3	0.199	0.267	0.233	0.00857358	0.0174225
KRT10	-0.083	-0.328	-0.2055	0.0546619	0.0799183
KRT5	-0.216	-0.429	-0.3225	0.00943526	0.018828
PKM	-0.328	-0.119	-0.2235	0.0319056	0.051964
MYL6B	-0.05	-0.068	-0.059	0.281302	0.335894
JUP	-0.156	-0.176	-0.166	0.0231264	0.0388068
RPS2	-0.353	-0.243	-0.298	0.00470392	0.0108633
DSP	-0.324	-0.332	-0.328	0.00182904	0.00600194
ACOT7	-0.236	-0.201	-0.2185	0.00921868	0.0185631
ANK1	-0.469	-0.323	-0.396	0.00219973	0.0064841
STMN1	-0.473	-0.273	-0.373	0.00482538	0.0110759
GAP43	-0.25	-0.041	-0.1455	0.106182	0.140834
RPL7	0.746	0.289	0.5175	0.0126044	0.023461
PTPRA	0.462	0.405	0.4335	0.000706326	0.00384676
RPL17	-0.44	-0.314	-0.377	0.00218863	0.0064841
HK1	-0.228	-0.123	-0.1755	0.0294875	0.0485612
TRIM21	-0.731	-0.661	-0.696	0.000108091	0.00228022
ATP2B1	0.071	0.151	0.111	0.0943181	0.128623
RAB3A	0.046	0.048	0.047	0.376586	0.435581
MYO1C	0.06	0.049	0.0545	0.313544	0.3704
RAB6A	0.006	0.148	0.077	0.262648	0.317904
PTN	-0.378	-0.325	-0.3515	0.00161074	0.00581923
ATP6V1B2	-0.082	-0.178	-0.13	0.0679439	0.0967819
SYT1	-0.083	0.05	-0.0165	0.790622	0.820294
UBA1	-0.222	-0.178	-0.2	0.0131138	0.0242915
PRKACB	0.255	0.395	0.325	0.00446958	0.0104763
RPS3	-0.56	-0.394	-0.477	0.00128974	0.00508422
JAK1	0.429	0.428	0.4285	0.000618839	0.00378167
CFL1	0.011	-0.047	-0.018	0.735331	0.771577
AZGP1	-0.416	-0.429	-0.4225	0.000661994	0.00384676
SYT5	0.154	0.13	0.142	0.0384251	0.0593113
ATP5A1	-0.175	-0.191	-0.183	0.0165058	0.0294841
CTNNA2	-0.017	-0.069	-0.043	0.430663	0.489189
RPL13	0.429	0.52	0.4745	0.000627025	0.00378167
YWHAQ	0.138	0.304	0.221	0.0228422	0.0384757
RPL10	-0.556	-0.33	-0.443	0.00324078	0.00820379
TMOD1	-0.023	-0.021	-0.022	0.66693	0.712775
MPG	0.203	0.149	0.176	0.0213102	0.0365908
MARCKS	-0.604	-0.433	-0.5185	0.000971345	0.00448235
PRDX5	-0.159	-0.341	-0.25	0.0173749	0.0306657
PRDX3	-0.2	-0.054	-0.127	0.0986321	0.133621
ASTN1	0.446	0.56	0.503	0.000609209	0.00378167
RPL12	-0.21	0.012	-0.099	0.246278	0.300554
PDIA3	-0.517	-0.487	-0.502	0.000339513	0.00343723
PPP2R1A	0.065	0.153	0.109	0.102568	0.137273
HLA-C	0.494	0.563	0.5285	0.00033831	0.00343723
CASP14	-0.31	-0.455	-0.3825	0.00249649	0.00691217
YWHAB	-0.016	0.304	0.144	0.196058	0.244659
L1CAM	-0.099	-0.085	-0.092	0.121957	0.160318
PRDX2	-0.255	-0.304	-0.2795	0.00388041	0.00934251
RPL9	-0.577	-0.46	-0.5185	0.000553839	0.00366195
PFN2	-0.695	-0.482	-0.5885	0.00091322	0.00430379
DPYSL4	-0.423	-0.506	-0.4645	0.000640237	0.00378167
CTNNB1	-0.359	-0.289	-0.324	0.00247286	0.00691217
PHB	0.238	0.199	0.2185	0.00935503	0.0187524
RPL22	-0.298	-0.323	-0.3105	0.00234431	0.00674369
KRT9	-0.532	-0.355	-0.4435	0.00193833	0.00622231
MYH9	-0.022	-0.033	-0.0275	0.593608	0.647705
MYH10	0.019	-0.067	-0.024	0.669332	0.712775
ADD1	0.518	0.42	0.469	0.000699058	0.00384676
ADD2	0.69	0.685	0.6875	8.67958e-05	0.00213614
KRT2	-0.211	-0.465	-0.338	0.011693	0.0220425
ATP5C1	-0.041	-0.037	-0.039	0.456482	0.515872
AP3D1	-0.317	-0.283	-0.3	0.0027618	0.00732963
RPL4	0.146	0.185	0.1655	0.0245812	0.0409378
PPP1CC	0.532	0.465	0.4985	0.000424711	0.00343723
ACVR1B	0.286	0.795	0.5405	0.0150321	0.0272919
ATP6V1A	-0.062	0.228	0.083	0.393826	0.453155
HSPA9	-0.186	-0.064	-0.125	0.08826	0.121426
RPS19	-0.533	-0.432	-0.4825	0.000639483	0.00378167
CCT6A	0.001	-0.144	-0.0715	0.296621	0.352287
MDH2	-0.325	-0.335	-0.33	0.00178894	0.00595864
PRPH	0.292	0.279	0.2855	0.00317644	0.00813388
PRPH	0.321	0.351	0.336	0.00174069	0.00595864
ABLIM1	-0.275	-0.143	-0.209	0.0205242	0.0353783
HAL	-0.101	-0.262	-0.1815	0.0410251	0.0622402
LIFR	0.186	0.101	0.1435	0.0480787	0.0714726
RPL35	-0.594	-0.712	-0.653	0.000215401	0.00298196
NSG1	0.333	0.303	0.318	0.00216584	0.0064841
RPL27A	-0.547	-0.4	-0.4735	0.00108761	0.00477041
RPS9	-0.212	-0.12	-0.166	0.0321653	0.052195
RPS5	-0.39	-0.193	-0.2915	0.0116606	0.0220425
RPS10	0.017	-0.004	0.0065	0.898339	0.912762
MAP1B	-0.223	-0.165	-0.194	0.0155858	0.0280672
CAPZA2	0.064	0.191	0.1275	0.0865706	0.119846
USP27X	0.653	0.774	0.7135	0.000153359	0.00271753
NRP1	0.612	0.345	0.4785	0.00361206	0.00884057
LGALS7	-0.208	-0.571	-0.3895	0.0175342	0.030824
ATP5O	-0.121	-0.303	-0.212	0.0300454	0.0491148
NES	0.035	0.088	0.0615	0.278042	0.332899
FASN	-0.09	-0.071	-0.0805	0.163556	0.207609
TUFM	-0.125	-0.186	-0.1555	0.0329972	0.0529629
GNAQ	0.075	0.22	0.1475	0.0663242	0.0947794
GDI2	-0.313	-0.043	-0.178	0.0952652	0.129455
RAB5C	0.129	0	0.0645	0.323217	0.379802
RAB7A	0.237	0.295	0.266	0.00492196	0.011144
CAPZA1	0.071	0.191	0.131	0.0771685	0.108182
MYL12B	0.043	0.12	0.0815	0.18415	0.231757
CRIP2	-0.255	-0.248	-0.2515	0.00513813	0.0114381
DAPK1	-0.273	-0.401	-0.337	0.00346125	0.0085661
CACNA2D1	-0.004	-0.015	-0.0095	0.851395	0.871058
EPHA5	0.82	0.83	0.825	4.04233e-05	0.00210522
EPHA4	0.438	0.359	0.3985	0.00115678	0.00479735
ALDH18A1	0.363	0.378	0.3705	0.0011326	0.00477849
ARPC4	0.068	0.069	0.0685	0.219622	0.27101
GABARAPL2	-0.323	-0.25	-0.2865	0.0040732	0.00975365
MYL6	0.102	0.074	0.088	0.137225	0.178272
ACTB	0.386	0.308	0.347	0.00199725	0.00631895
SPTBN2	-0.245	-0.31	-0.2775	0.00436719	0.0102908
RPS20	-0.429	-0.404	-0.4165	0.000720361	0.00384676
DSTN	0.017	0.096	0.0565	0.332168	0.389287
RAB2A	-0.076	-0.17	-0.123	0.0779328	0.108567
RAB5B	0.426	0.299	0.3625	0.00257915	0.00705285
RAB10	0.137	0.116	0.1265	0.0539239	0.0791003
RAB14	0.044	-0.016	0.014	0.792636	0.820415
ACTR3	-0.001	-0.02	-0.0105	0.836585	0.863887
ACTR2	0.021	0.013	0.017	0.738485	0.771577
ACTR1A	0.14	0.255	0.1975	0.0215962	0.0367966
RPS3A	-0.46	-0.41	-0.435	0.000669103	0.00384676
SYNM	0.005	0.11	0.0575	0.34805	0.405753
RPL26	-0.289	-0.313	-0.301	0.00264185	0.00713622
STX1B	0.151	0.085	0.118	0.0755074	0.10619
RPL37A	-0.381	-0.301	-0.341	0.00217245	0.0064841
HSPE1	-0.652	-0.675	-0.6635	0.000103807	0.00228022
STXBP1	0.121	-0.009	0.056	0.38525	0.444442
YWHAG	0.182	0.328	0.255	0.011631	0.0220425
RPS7	-0.509	-0.328	-0.4185	0.00254188	0.00699412
CALM1	0.021	-0.02	0.0005	0.992283	0.992283
RPS8	-0.028	-0.091	-0.0595	0.298148	0.353154
RPS15A	-0.584	-0.414	-0.499	0.00112223	0.00477849
DCLK1	-0.171	-0.09	-0.1305	0.0617558	0.0891135
RPS16	-0.217	-0.132	-0.1745	0.0261566	0.0432364
YWHAE	0.001	0.304	0.1525	0.162207	0.206488
RPS14	-0.458	-0.455	-0.4565	0.000477421	0.00351058
RPS23	-0.475	-0.51	-0.4925	0.000374277	0.00343723
RPS18	-0.392	-0.248	-0.32	0.00493052	0.011144
RPS29	-0.383	-0.3	-0.3415	0.00221016	0.0064841
RPS13	-0.51	-0.353	-0.4315	0.00175255	0.00595864
RPS11	-0.572	-0.391	-0.4815	0.00145687	0.00556374
RPS4X	-0.506	-0.4	-0.453	0.00086595	0.0042624
RPL23A	-0.559	-0.495	-0.527	0.000330674	0.00343723
ARPC2	0.033	0.009	0.021	0.683262	0.724127
RPS6	-0.319	-0.342	-0.3305	0.00182124	0.00600194
RAB1A	0	0.045	0.0225	0.66855	0.712775
RPL23	-0.31	-0.108	-0.209	0.0371464	0.0575379
RAP1A	-0.236	-0.111	-0.1735	0.03551	0.0564027
RPS24	-0.628	-0.417	-0.5225	0.00144467	0.00556374
RPS25	-0.438	-0.423	-0.4305	0.000615049	0.00378167
RPS26	-0.351	-0.521	-0.436	0.00192686	0.00622231
RPS28	-0.344	-0.331	-0.3375	0.001642	0.00581923
GNB1	0.101	0.119	0.11	0.0789143	0.109589
GNB2	0.114	0.21	0.162	0.0356675	0.0564312
ARPC3	-0.459	-0.239	-0.349	0.00755493	0.0158618
RPL31	-0.437	-0.334	-0.3855	0.0016148	0.00581923
RPL10A	0.055	0	0.0275	0.607441	0.66117
RPL11	-0.555	-0.459	-0.507	0.000498997	0.00351058
RPL8	0.023	-0.265	-0.121	0.233106	0.286055
PPIA	0.255	0.339	0.297	0.00384153	0.00929944
RPS27A	0.088	-0.189	-0.0505	0.58185	0.638019
GRB2	-0.327	-0.388	-0.3575	0.00157812	0.00581923
AP2B1	0.096	0.149	0.1225	0.0646357	0.0926654
GNAI1	0.323	0.597	0.46	0.00449512	0.0104807
YWHAZ	0.006	0.119	0.0625	0.320143	0.377189
MRPS12	-0.303	-0.329	-0.316	0.0021935	0.0064841
RPL38	-0.286	-0.198	-0.242	0.00856303	0.0174225
ACTG1	0.39	0.317	0.3535	0.00178876	0.00595864
TPM4	0.107	0.026	0.0665	0.265143	0.318396
ACTA1	0.416	0.398	0.407	0.000778009	0.0039406
TUBA1B	0.092	0.304	0.198	0.0474013	0.0707029
TUBB4B	0.109	0.234	0.1715	0.036813	0.0572217
GTF2I	0.2	0.269	0.2345	0.00842676	0.0172827
CNTNAP1	0.056	0.113	0.0845	0.160376	0.205337
ABAT	0.277	0.239	0.258	0.00501859	0.0112855
BASP1	-0.456	-0.365	-0.4105	0.00113032	0.00477849
VGF	-0.107	-0.04	-0.0735	0.215537	0.267459
DCD	-0.574	-0.57	-0.572	0.000187459	0.00292423
RPL24	-0.052	-0.015	-0.0335	0.526053	0.581151
TFAM	-0.193	-0.194	-0.1935	0.013414	0.0246297
CLTC	0.194	0.22	0.207	0.0109099	0.0211557
SPTBN1	-0.217	-0.23	-0.2235	0.00804147	0.0165692
ANK2	-0.116	-0.132	-0.124	0.0566769	0.0825917
DSG1	-0.273	-0.297	-0.285	0.00326975	0.00823011
DST	-0.023	0.052	0.0145	0.790667	0.820294
KRT17	-0.192	-0.392	-0.292	0.0119238	0.0223825
YWHAH	0.182	0.304	0.243	0.0111406	0.0214578
ARPC5	0.002	0.011	0.0065	0.897828	0.912762
APLP2	-0.136	-0.351	-0.2435	0.0254683	0.0422564
PRDX1	-0.261	-0.12	-0.1905	0.0299969	0.0491148
RPL18	0.397	0.444	0.4205	0.00075644	0.0039406
C1QBP	0.56	0.559	0.5595	0.000205373	0.00293485
CNTN1	0.206	0.303	0.2545	0.00762735	0.0159383
FLII	0.027	0.243	0.135	0.1318	0.171728
PTPRS	0.659	0.771	0.715	0.000138986	0.0025875
AP3B2	-0.407	-0.252	-0.3295	0.00491611	0.011144
TUBB3	0.052	0.227	0.1395	0.0943622	0.128623
CAMK2B	0.324	0.376	0.35	0.0016295	0.00581923
FAM171A2	-0.295	-0.364	-0.3295	0.00229854	0.00665525
HSPA12A	0.062	0.19	0.126	0.0897845	0.123141
CAMK2G	0.292	0.277	0.2845	0.00322995	0.00820379
CAMK2D	0.423	0.395	0.409	0.000782784	0.0039406
DCTN2	-0.051	-0.078	-0.0645	0.247183	0.30083
SPTAN1	-0.284	-0.322	-0.303	0.00269741	0.00724215
TUBB2A	0.17	0.305	0.2375	0.0135526	0.024707
2019-09-06	-0.006	0.082	0.038	0.507766	0.565177
CRMP1	-0.009	0.185	0.088	0.263976	0.318396
DPYSL3	-0.059	0.065	0.003	0.960459	0.96921
DYNC1H1	-0.118	-0.103	-0.1105	0.0776921	0.108567
MAP7	-0.437	-0.369	-0.403	0.00102036	0.00456586
DCX	-0.525	-0.284	-0.4045	0.00533517	0.0118174
CTTN	-0.041	-0.076	-0.0585	0.290067	0.345429
RBM39	-0.452	-0.335	-0.3935	0.00169322	0.00595252
KRT72	-0.502	-0.442	-0.472	0.000507712	0.00351432
PAFAH1B3	0.054	0.031	0.0425	0.4231	0.481833
PLEC	0.238	0.138	0.188	0.0227022	0.0383858
PCM1	0.721	0.724	0.7225	7.03635e-05	0.00210522
SCN9A	0.373	0.452	0.4125	0.00100609	0.00456586
2019-09-07	0.06	0.129	0.0945	0.131566	0.171728
INA	0.363	0.301	0.332	0.00213137	0.0064841
DPYSL2	-0.034	0.084	0.025	0.67841	0.720709
CHMP2A	0.176	0.117	0.1465	0.03934	0.0603032
NTRK2	0.223	-0.066	0.0785	0.416764	0.477071
DBN1	0.222	0.196	0.209	0.0105386	0.0205665
FSCN1	-0.187	-0.159	-0.173	0.0205046	0.0353783
TMEM132A	0.107	0.092	0.0995	0.101414	0.13614
TSR1	-0.38	-0.432	-0.406	0.000896121	0.00430379
MAP7D1	0.147	0.221	0.184	0.0204614	0.0353783
RABL6	-0.576	-0.491	-0.5335	0.000368074	0.00343723
TBC1D10B	-0.445	-0.394	-0.4195	0.000780148	0.0039406
ACTBL2	0.396	0.271	0.3335	0.00350242	0.00861983
FLG2	0.031	-0.329	-0.149	0.216903	0.268402
ACTN4	-0.354	-0.44	-0.397	0.00124114	0.00498411
RPS26P11	-0.269	-0.616	-0.4425	0.00986597	0.0195117
MTUS2	0.376	0.477	0.4265	0.00105651	0.00468032
ATAT1	0.219	0.049	0.134	0.100868	0.136092
CEP170	0.028	-0.071	-0.0215	0.708932	0.747755
SOGA3	0.283	0.377	0.33	0.00276309	0.00732963
EEF1A1P5	0.031	0.23	0.1305	0.128579	0.168522
KRT79	-0.06	-0.342	-0.201	0.0751907	0.106081
KRT80	-0.27	-0.263	-0.2665	0.00411849	0.00978462
MRPL14	-0.28	-0.282	-0.281	0.0033483	0.0083802
PLPPR3	0.232	0.216	0.224	0.00801154	0.0165692
MYO1B	0.092	0.07	0.081	0.162074	0.206488
ISLR2	0.402	0.517	0.4595	0.000889674	0.00430379
TUBA1A	0.115	0.362	0.2385	0.0355223	0.0564027
MARK2	0.279	0.226	0.2525	0.00583305	0.0126669
RUFY3	-0.093	-0.213	-0.153	0.0500602	0.0739222
CLASP1	0.897	0.902	0.8995	2.79163e-05	0.00210522
KRT77	-0.3	-0.581	-0.4405	0.00565869	0.0124099
ERC1	-0.364	-0.371	-0.3675	0.00115873	0.00479735
PLD3	0.616	0.759	0.6875	0.000225196	0.00302308
ARID3B	0.503	0.454	0.4785	0.000450021	0.00343723
PEX5L	0.627	0.708	0.6675	0.000140181	0.0025875
EDIL3	-0.153	-0.224	-0.1885	0.0185121	0.0324145
PGAM4	0	-0.272	-0.136	0.175378	0.221346
KRT78	-0.075	-0.261	-0.168	0.0623493	0.0896778
SFRP1	-0.39	-0.308	-0.349	0.00201246	0.00631895
FAM89B	0.227	0.328	0.2775	0.00570465	0.0124491
CAMKV	-0.325	-0.311	-0.318	0.00208346	0.00645436
DNER	0.542	0.81	0.676	0.000924786	0.00431242
CMAS	-0.344	-0.34	-0.342	0.00154398	0.00574775
SLC2A14	-0.319	-0.164	-0.2415	0.015304	0.0276722
H1FX	-0.431	-0.428	-0.4295	0.000613242	0.00378167
MYO18A	-0.119	-0.142	-0.1305	0.0494325	0.0732395
KIF5C	0.064	0.098	0.081	0.165159	0.209044
TFG	0.467	0.568	0.5175	0.000479728	0.00351058
ARPC1A	0.236	0.159	0.1975	0.0163715	0.0293627
CORO2A	-0.039	0.025	-0.007	0.895733	0.912762
FGF13	-0.512	-0.528	-0.52	0.000282685	0.00329551
ATP6V0A1	0.401	0.538	0.4695	0.00101499	0.00456586
JAKMIP2	0.987	1.088	1.0375	2.60473e-05	0.00210522
LRRC59	-0.149	-0.258	-0.2035	0.0186151	0.0324665
EFHD2	0.049	-0.027	0.011	0.840394	0.864196
AP2M1	-0.005	-0.216	-0.1105	0.193273	0.241865
TMA16	-0.465	-0.531	-0.498	0.000423542	0.00343723
SNAP91	-0.227	-0.195	-0.211	0.0103606	0.0203086
CYFIP2	-0.296	-0.454	-0.375	0.00307875	0.00792956
ZC2HC1A	-0.034	-0.056	-0.045	0.39828	0.457093
MAP6	-0.005	-0.159	-0.082	0.249723	0.303089
JAKMIP1	0.83	0.807	0.8185	4.28724e-05	0.00210522
DOCK7	0.211	0.108	0.1595	0.0392457	0.0603032
SERPINB12	-0.08	-0.397	-0.2385	0.0591803	0.085676
FMNL2	-0.194	-0.116	-0.155	0.0365373	0.0571662
PPP1R9B	0.136	0.066	0.101	0.113434	0.150003
YME1L1	0.822	0.811	0.8165	4.22843e-05	0.00210522
VAT1	-0.136	0.061	-0.0375	0.614052	0.665097
HCN1	0.608	0.831	0.7195	0.000446827	0.00343723
DPYSL5	-0.25	-0.216	-0.233	0.00725229	0.015446
SYT11	0.474	0.424	0.449	0.000587712	0.00378167
FSD1	0.578	0.107	0.3425	0.0523646	0.0770681
TUBB2B	0.174	0.325	0.2495	0.0131602	0.0242915
POTEKP	0.323	0.197	0.26	0.00903503	0.0182763
OSBPL6	0.393	0.308	0.3505	0.00202549	0.00631895
SRCIN1	0.083	0.042	0.0625	0.26521	0.318396
CHMP4B	0.787	1.025	0.906	0.000202036	0.00293485
MCCC2	0.109	0.031	0.07	0.242134	0.296313
VAT1L	-0.105	0.048	-0.0285	0.66542	0.712775
IGSF3	0.682	0.942	0.812	0.000402004	0.00343723
PCDH18	0.496	0.483	0.4895	0.000361304	0.00343723
PLXNA4	0.444	0.442	0.443	0.00053998	0.00362441
EPB41L5	-0.444	-0.123	-0.2835	0.0364326	0.0571662
VTA1	-0.138	-0.502	-0.32	0.0337337	0.0539495
IL1RAP	0.562	0.6	0.581	0.000190751	0.00292423
PLCB1	0.784	0.642	0.713	0.000191428	0.00292423
ITM2C	0.616	0.619	0.6175	0.000136073	0.0025875
PCDHB16	0.753	0.72	0.7365	6.9143e-05	0.00210522
IGF2BP1	-0.056	0.139	0.0415	0.576196	0.633387
TMOD2	0.145	0.194	0.1695	0.0236188	0.0394836
CAPZB	0.249	0.324	0.2865	0.0041303	0.00978462
CLASP2	0.738	0.695	0.7165	8.10835e-05	0.00211294
CALML5	-0.404	-0.618	-0.511	0.00163002	0.00581923
CHMP5	0.084	0.221	0.1525	0.0570624	0.0828808
MRPL15	-0.441	-0.306	-0.3735	0.00248031	0.00691217
RAI14	-0.28	-0.229	-0.2545	0.00560407	0.0123513
MARK1	0.335	0.276	0.3055	0.00290232	0.00760786
HCN3	0.615	0.573	0.594	0.000177092	0.00292423
XPR1	0.1	0.206	0.153	0.0454294	0.0682211
CLIP2	0.379	0.435	0.407	0.000907776	0.00430379
ADD3	0.405	0.418	0.4115	0.000737322	0.00388849
TNIK	0.036	0.037	0.0365	0.483916	0.54135
HIP1R	0.777	0.72	0.7485	7.29165e-05	0.00210522
HCN2	0.546	0.473	0.5095	0.000405199	0.00343723
KIDINS220	0.564	0.673	0.6185	0.000247233	0.00312926
PPP1R9A	0.074	-0.145	-0.0355	0.651349	0.702063
CORO1C	-0.169	-0.036	-0.1025	0.149336	0.191756
VPS4A	0.071	0.136	0.1035	0.10488	0.13967
PCDHB10	0.31	0.292	0.301	0.00260564	0.00708159
PCDHGB4	0.92	1.094	1.007	6.38922e-05	0.00210522
PCDHA4	0.226	0.367	0.2965	0.00638755	0.0137363
PCDHA12	0.537	0.634	0.5855	0.000277693	0.00329551
AGAP1	-0.027	0.065	0.019	0.737279	0.771577
MRPL33	-0.318	-0.355	-0.3365	0.00177526	0.00595864
MAPK8IP3	0.23	0.527	0.3785	0.0114143	0.0217955
THSD7A	-0.25	-0.177	-0.2135	0.0121377	0.0226878
CORO2B	0.042	0.023	0.0325	0.532473	0.58678
CAMK2A	0.406	0.423	0.4145	0.000720725	0.00384676
ITM2B	1.562	1.941	1.7515	5.13356e-05	0.00210522
EPB41L3	-0.298	-0.261	-0.2795	0.00367845	0.00895359
EPB41L3	-0.303	-0.303	-0.303	0.00249367	0.00691217
AP3M1	-0.091	0.01	-0.0405	0.493208	0.550356
NSG2	0.835	1.116	0.9755	0.000233428	0.00304143
NOP16	-0.505	-0.553	-0.529	0.000295632	0.00335807
LRCH4	0.348	0.431	0.3895	0.00130836	0.00508422
CHMP3	0.339	0.298	0.3185	0.00224496	0.00654286
HCN4	0.497	0.477	0.487	0.000374011	0.00343723
FARP1	-0.416	-0.319	-0.3675	0.00185348	0.00603743
MYO5A	-0.021	0.001	-0.01	0.844489	0.865992
AFG3L2	-0.227	-0.005	-0.116	0.186243	0.233727
PCDHB3	0.442	0.474	0.458	0.000499247	0.00351058
PCDHB2	0.471	0.461	0.466	0.000440913	0.00343723
PCDHGC4	0.859	0.879	0.869	3.30332e-05	0.00210522
PCDHGB6	0.812	0.864	0.838	4.39488e-05	0.00210522
PCDHA2	0.556	0.699	0.6275	0.000329051	0.00343723
HSBP1	0.151	0.056	0.1035	0.120039	0.158266
CDC42BPB	0.735	0.728	0.7315	6.69478e-05	0.00210522
LRRFIP2	0.066	0.004	0.035	0.521638	0.579161
IGF2BP2	0.218	0.456	0.337	0.0101965	0.0200758
HIST1H2BN	-0.422	-0.129	-0.2755	0.0323727	0.0523398
PRKRA	0.003	0.044	0.0235	0.653638	0.702819
PALM	-0.069	-0.169	-0.119	0.0878258	0.121205
IDH1	0.014	0.093	0.0535	0.355687	0.412485
SNCG	-0.455	-0.344	-0.3995	0.00150631	0.00565505
TMCC1	0.344	0.325	0.3345	0.00171992	0.00595252
CLASP2	0.73	0.703	0.7165	7.60349e-05	0.00210522
FRYL	0.58	0.713	0.6465	0.000261716	0.00322056
WDR47	-0.205	-0.028	-0.1165	0.145069	0.187912
PCDH8	0.354	0.389	0.3715	0.00118476	0.0048597
ECEL1	0.16	0.04	0.1	0.147039	0.189908
LDHA	0.518	-0.066	0.226	0.215344	0.267459
PGK1	-0.125	0.145	0.01	0.909982	0.922476
C3	0.914	0.817	0.8655	5.40077e-05	0.00210522
KRAS	-0.077	-0.026	-0.0515	0.352371	0.409712
KRT14	-0.228	-0.36	-0.294	0.00605447	0.0130836
KRT6A	-0.176	-0.348	-0.262	0.0134546	0.0246297
MAP1A	-0.039	0.1	0.0305	0.632313	0.683206
ALB	0.125	-0.135	-0.005	0.953747	0.964634
CAT	-0.018	-0.094	-0.056	0.333573	0.389902
ALDOA	-0.379	-0.3	-0.3395	0.00219403	0.0064841
KRT1	-0.288	-0.449	-0.3685	0.00339764	0.00845592
TUBB4A	0.14	0.257	0.1985	0.0215746	0.0367966
GAPDH	-0.158	-0.131	-0.1445	0.0366483	0.0571662
GNAI2	0.354	0.442	0.398	0.00124884	0.00498411
HIST1H2AB	-0.279	-0.156	-0.2175	0.0166056	0.0295433
ATP1B1	0.184	0.238	0.211	0.0113498	0.021766
APP	0.911	1.054	0.9825	5.03554e-05	0.00210522
FAU	-0.406	-0.46	-0.433	0.00069722	0.00384676
ARG1	-0.071	-0.2	-0.1355	0.0747971	0.105863
SLC25A5	0.06	-0.193	-0.0665	0.44921	0.508952
EIF2S1	-0.431	-0.328	-0.3795	0.0017191	0.00595252
RPLP1	0.106	0.354	0.23	0.0400468	0.060985
RPLP2	0.447	0.407	0.427	0.000687216	0.00384676
RPLP0	0.466	0.489	0.4775	0.000408745	0.00343723
KRT18	-0.228	-0.479	-0.3535	0.00967806	0.0192259
KRT8	0.005	-0.204	-0.0995	0.230759	0.283962
GSN	0.001	-0.072	-0.0355	0.523376	0.579639
ATP5B	-0.235	-0.116	-0.1755	0.0327246	0.0527164
VAMP2	-0.013	-0.022	-0.0175	0.731257	0.76947
S100A9	-0.352	-0.565	-0.4585	0.00247891	0.00691217
ENO1	-0.387	-0.169	-0.278	0.0167438	0.02967
GPI	-0.54	-0.274	-0.407	0.00662166	0.014171
TPM3	0	-0.059	-0.0295	0.584648	0.639503
NEFL	0.291	0.37	0.3305	0.00243922	0.00691217
NEFM	0.272	0.204	0.238	0.00792953	0.0164919
CTSD	-0.389	-0.439	-0.414	0.000818776	0.00407548
ANXA2	-0.292	-0.283	-0.2875	0.00307638	0.00792956
TUBB	0.21	0.319	0.2645	0.00730461	0.015483
PFN1	-0.051	-0.026	-0.0385	0.465451	0.522324
MACF1	0.049	0.136	0.0925	0.148338	0.191028
HSP90AA1	-0.11	0.081	-0.0145	0.840786	0.864196
HNRNPC	0.023	0.029	0.026	0.612818	0.665097
HSPA1A_HSPA1B	-0.016	0.02	0.002	0.968981	0.975588
PFKM	0.246	0.274	0.26	0.00470824	0.0108633
HSP90AB1	-0.077	0.081	0.002	0.975816	0.980241
VIM	0.386	0.362	0.374	0.00111222	0.00477849
KRT19	-0.471	-0.445	-0.458	0.000489476	0.00351058
GNAI3	0.44	0.653	0.5465	0.00123201	0.00498411
KRT16	-0.114	-0.36	-0.237	0.035939	0.0566582
ENO2	-0.387	-0.109	-0.248	0.0400601	0.060985

### Sheet: SYNGAP1_wk2
gene	rep1	rep2	logFC	pvalue	FDR
POTEF	0.12	0.034	0.077	0.432395	0.641724
ENSG00000256500	-0.167	-0.053	-0.11	0.295682	0.536331
NPM1	0.072	0.123	0.0975	0.322413	0.551196
TPM3	0.003	-0.066	-0.0315	0.734034	0.852665
LDHB	-0.036	0.057	0.0105	0.910942	0.954083
NEFL	-0.025	-0.077	-0.051	0.583722	0.757779
NEFM	0.06	-0.087	-0.0135	0.892765	0.943639
H1F0	-0.878	-0.059	-0.4685	0.142471	0.377454
ANXA2	-0.039	-0.081	-0.06	0.520839	0.721645
TUBB	0.057	-0.002	0.0275	0.764656	0.868927
PFN1	-0.175	0.135	-0.02	0.87804	0.936685
HSP90AA1	0.139	0.017	0.078	0.443063	0.646714
SRRM1	-0.232	-0.167	-0.1995	0.0903861	0.298431
HNRNPC	0.228	0.26	0.244	0.0526078	0.280915
HSPA1A_HSPA1B	0.034	0.057	0.0455	0.619073	0.782936
HSP90AB1	0.143	-0.056	0.0435	0.69104	0.840059
VIM	-0.068	-0.092	-0.08	0.4005	0.623607
KRT19	-0.456	0.031	-0.2125	0.268885	0.505259
GNAI3	0.035	-0.014	0.0105	0.907869	0.952706
KRT16	-0.459	0.288	-0.0855	0.729287	0.852665
RPSA	-0.043	0.069	0.013	0.892097	0.943639
PKHD1	-0.39	-0.043	-0.2165	0.180253	0.420158
GNAO1	0.028	-0.063	-0.0175	0.852101	0.920973
DST	-0.02	-0.087	-0.0535	0.569998	0.755182
CLTA	0.14	0.041	0.0905	0.369902	0.596846
CLTB	0.064	-0.042	0.011	0.90797	0.952706
HNRNPA1	0.476	0.312	0.394	0.0198817	0.178976
SNRPA1	-0.195	-0.121	-0.158	0.151374	0.383784
PARP1	0.927	0.717	0.822	0.00246642	0.0591005
H2AFZ	-0.454	-0.052	-0.253	0.159586	0.391437
POTEI	0.207	0.198	0.2025	0.0825875	0.297657
POTEJ	0.305	0.291	0.298	0.0301606	0.230032
RPS17L	-1.304	-0.299	-0.8015	0.0641169	0.287078
TXN	-0.256	-0.091	-0.1735	0.155303	0.386576
MAP1A	0.12	0.067	0.0935	0.340325	0.559318
MAPT	-0.057	-0.007	-0.032	0.726828	0.852665
HSPD1	0.122	0.145	0.1335	0.196724	0.43075
HSPA5	0.025	0.072	0.0485	0.600493	0.774179
MAP2	-0.3	-0.048	-0.174	0.199666	0.431608
HSPA8	0.079	0.072	0.0755	0.423504	0.640226
EPB41	-0.162	-0.097	-0.1295	0.21485	0.445988
RALA	0.001	-0.046	-0.0225	0.80469	0.893237
TOP1	-0.544	-0.132	-0.338	0.0890773	0.298431
PABPC1	0.299	0.146	0.2225	0.0877481	0.298431
SLC25A4	-0.043	0.012	-0.0155	0.864996	0.931409
CD59	0.341	-0.011	0.165	0.283706	0.519525
SLC25A6	-0.067	0.062	-0.0025	0.979578	0.989907
CKB	-0.243	-0.122	-0.1825	0.124324	0.345814
XRCC6	0.845	0.672	0.7585	0.00265692	0.0611091
XRCC5	0.675	0.555	0.615	0.00415741	0.0730234
NCAM1	0.119	0.031	0.075	0.444107	0.646714
ATP1A3	0.063	0.107	0.085	0.378263	0.600832
EEF2	0.1	0.184	0.142	0.188065	0.422412
KRT10	-0.745	-0.105	-0.425	0.112086	0.333935
KRT5	-0.616	0.052	-0.282	0.25577	0.501832
PKM	-0.042	-0.033	-0.0375	0.679293	0.829286
FAU	-1.002	-0.096	-0.549	0.123768	0.345814
HSP90B1	0.103	0.02	0.0615	0.522275	0.721895
MYL6B	-0.245	-0.136	-0.1905	0.109994	0.331697
SNRPB	0.395	-0.102	0.1465	0.429253	0.640226
HNRNPL	0.367	0.328	0.3475	0.0197813	0.178976
JUP	0.226	0.189	0.2075	0.079312	0.297657
RPS2	-0.679	-0.136	-0.4075	0.0916195	0.298431
H2AFX	-0.402	-0.023	-0.2125	0.20482	0.43492
HIST1H1B	-0.991	-0.228	-0.6095	0.0684777	0.287407
HIST1H1D	-1.108	-0.192	-0.65	0.0868002	0.298431
RHOQ	-0.956	-0.182	-0.569	0.0833772	0.297657
ATP6V0D1	1.513	1.3	1.4065	0.000419411	0.0472007
GAP43	0.462	-0.13	0.166	0.43355	0.641724
TCP1	0.28	0.118	0.199	0.116106	0.337175
RPL7	-0.094	0.254	0.08	0.574256	0.755601
SON	-0.429	-0.275	-0.352	0.0264697	0.21611
RPL17	-0.887	-0.247	-0.567	0.0563628	0.280915
CDH2	-0.018	0.154	0.068	0.525707	0.724896
GNAZ	0.026	0.086	0.056	0.551227	0.744027
NCL	0.278	0.15	0.214	0.0889377	0.298431
HK1	-0.079	-0.042	-0.0605	0.516715	0.719398
RAB6A	0.053	0.049	0.051	0.578184	0.757303
GPHN	0.789	0.726	0.7575	0.00175937	0.0505819
HIST1H2AD	-0.451	0.061	-0.195	0.31874	0.550066
PTN	-0.332	0.017	-0.1575	0.300492	0.536873
ATP6V1B2	0.829	0.718	0.7735	0.00190109	0.0520535
ATP6V1C1	1.301	1.039	1.17	0.00102149	0.048294
SYT1	-0.291	-0.028	-0.1595	0.238008	0.482767
MDK	-0.611	-0.148	-0.3795	0.0819569	0.297657
RPS4Y1	-1.095	-0.234	-0.6645	0.0720119	0.287547
PAICS	0.558	0.409	0.4835	0.0100299	0.126343
UBA1	0.049	0.058	0.0535	0.560798	0.749904
HNRNPA2B1	0.96	0.534	0.747	0.0105889	0.126343
RPL32	-0.895	-0.293	-0.594	0.0437247	0.27391
SFPQ	0.239	0.221	0.23	0.060608	0.28333
RPS3	-0.905	-0.196	-0.5505	0.0752519	0.290401
CFL1	-0.089	-0.095	-0.092	0.340454	0.559318
ATP5F1	-0.079	0.034	-0.0225	0.81513	0.896175
RPS12	0.21	0.27	0.24	0.0570159	0.280915
ATP5A1	-0.024	-0.061	-0.0425	0.643081	0.796636
CTNNA2	0.013	0.017	0.015	0.867056	0.931882
RPL13	-0.786	-0.309	-0.5475	0.0334957	0.243798
ELAVL4	0.577	0.257	0.417	0.0351746	0.246769
EEF1G	0.131	0.107	0.119	0.238445	0.482767
MAP4K4	-0.232	0.031	-0.1005	0.427178	0.640226
CNTFR	0.087	0.011	0.049	0.603816	0.776721
YWHAQ	0.394	0.139	0.2665	0.0838615	0.297657
RPL10	-0.853	-0.201	-0.527	0.0704416	0.287547
MAP4	0.176	0.322	0.249	0.0652792	0.287078
CANX	0.086	0.119	0.1025	0.29834	0.536873
TMOD1	-0.066	-0.093	-0.0795	0.403507	0.624712
GRN	-1.016	-0.237	-0.6265	0.0669017	0.287078
MPG	-0.576	-0.225	-0.4005	0.0452682	0.279884
CRABP1	-0.081	-0.011	-0.046	0.623669	0.782991
MARCKS	0.153	-0.023	0.065	0.545297	0.739494
POM121C	-0.027	0.45	0.2115	0.264782	0.504084
RPS27L	-0.004	0.055	0.0255	0.781101	0.874751
GNA11	-0.142	0.023	-0.0595	0.572113	0.755601
PRDX5	-0.23	-0.04	-0.135	0.255964	0.501832
RPL12	0.095	0.204	0.1495	0.179338	0.420158
PPP2R1A	-0.155	-0.005	-0.08	0.447651	0.647275
HNRNPH3	0.653	0.405	0.529	0.012254	0.138158
HNRNPH1	0.163	0.19	0.1765	0.11387	0.335771
YWHAB	0.437	0.139	0.288	0.0829778	0.297657
L1CAM	0.141	0.083	0.112	0.267973	0.505195
PRDX2	-0.149	-0.016	-0.0825	0.425419	0.640226
RPL9	-0.824	-0.174	-0.499	0.0799258	0.297657
DDX17	0.018	0.107	0.0625	0.518138	0.719636
HSPA4	0.073	0.221	0.147	0.20161	0.433828
PFN2	0.097	-0.395	-0.149	0.419052	0.640027
CTNNB1	0.205	-0.032	0.0865	0.471081	0.67381
PHB	-0.125	0.013	-0.056	0.580495	0.757779
RPL22	-0.979	-0.209	-0.594	0.0743873	0.290401
KRT9	-0.45	-0.009	-0.2295	0.213015	0.444478
MYH9	-0.157	-0.208	-0.1825	0.108334	0.329586
MYH10	-0.17	-0.195	-0.1825	0.10566	0.328403
MYH10	-0.177	-0.196	-0.1865	0.100307	0.318444
MYH10	-0.168	-0.194	-0.181	0.107682	0.329417
MACF1	-0.055	-0.005	-0.03	0.742981	0.857305
ADD1	0.092	0.002	0.047	0.622264	0.782936
ADD2	0.211	-0.081	0.065	0.613898	0.780955
KRT2	-0.519	0.041	-0.239	0.264409	0.504084
ATP5C1	-0.311	-0.123	-0.217	0.10458	0.326921
ATP6V1E1	1.118	0.831	0.9745	0.00215418	0.0563024
RPL4	0.101	0.073	0.087	0.3657	0.592332
PPP1CC	0.104	-0.031	0.0365	0.713764	0.845447
SRP14	-0.464	-0.069	-0.2665	0.140797	0.376007
TAGLN2	0.352	0.059	0.2055	0.167492	0.402963
RBMX	1.027	0.865	0.946	0.00121562	0.048294
PCMT1	-0.252	-0.27	-0.261	0.0435529	0.27391
ATP6V1A	0.935	0.85	0.8925	0.00108339	0.048294
HSPA9	-0.085	-0.027	-0.056	0.550731	0.744027
RPS19	-0.658	-0.151	-0.4045	0.0824717	0.297657
RPL3	0.127	0.118	0.1225	0.22655	0.465618
CCT6A	-0.103	-0.062	-0.0825	0.390221	0.614731
HADHA	0.119	0.054	0.0865	0.376308	0.599382
PRPH	0.047	-0.008	0.0195	0.830859	0.904818
TMPO	0.307	0.358	0.3325	0.0229187	0.202743
RPL35	-1.151	-0.163	-0.657	0.0993003	0.317209
MATR3	-0.034	0.175	0.0705	0.533981	0.731045
PRMT1	0.571	0.36	0.4655	0.0150092	0.151408
VDAC2	0.017	0.104	0.0605	0.530043	0.727386
RPL27A	-1.038	-0.366	-0.702	0.0355094	0.246769
RPL5	0.112	0.155	0.1335	0.199348	0.431608
RPL21	-0.438	-0.238	-0.338	0.0360497	0.246769
RPL28	-0.537	-0.297	-0.417	0.0239394	0.208563
RPS9	-1.173	-0.289	-0.731	0.0602135	0.28333
RPS5	-0.539	-0.105	-0.322	0.107705	0.329417
RPS10	-0.239	-0.006	-0.1225	0.323049	0.551196
MAP1B	0.21	0.071	0.1405	0.213349	0.444478
CAPZA2	-0.099	-0.125	-0.112	0.261976	0.504084
RPL36A	-0.083	-0.138	-0.1105	0.272552	0.510481
EIF1AX	-0.334	-0.197	-0.2655	0.0537617	0.280915
RPL29	-1.078	-0.282	-0.68	0.0570539	0.280915
ATP5O	-0.57	-0.157	-0.3635	0.0752148	0.290401
CCT5	-0.112	-0.043	-0.0775	0.423719	0.640226
NES	0.137	-0.1	0.0185	0.872394	0.934128
RPL34	0.114	0.107	0.1105	0.26584	0.504084
FASN	0.011	-0.02	-0.0045	0.960082	0.980417
CCT3	0.035	0.114	0.0745	0.443529	0.646714
TUFM	-0.262	-0.006	-0.134	0.302002	0.536873
SRP9	-0.538	-0.092	-0.315	0.117747	0.339351
YES1	0.057	0.088	0.0725	0.442591	0.646714
RBM25	-0.287	-0.089	-0.188	0.146386	0.377454
GSK3B	-0.247	-0.06	-0.1535	0.206493	0.43492
LIG3	1.046	0.743	0.8945	0.00311706	0.068935
CCT8	0.193	0.1	0.1465	0.180485	0.420158
CCT4	-0.124	0.006	-0.059	0.557596	0.749106
ATP1A2	0.063	0.09	0.0765	0.419646	0.640027
HNRNPA3	1.236	0.595	0.9155	0.0146539	0.150464
HNRNPM	0.438	0.281	0.3595	0.025219	0.213249
CAPZA1	-0.059	-0.143	-0.101	0.317974	0.550066
DAPK1	0.144	-0.006	0.069	0.507606	0.70843
RPS15	-1.011	-0.273	-0.642	0.0558224	0.280915
ACLY	-0.108	-0.117	-0.1125	0.258893	0.501832
CACNA2D1	0.236	0.25	0.243	0.0525155	0.280915
VCP	0.101	0.034	0.0675	0.480068	0.681577
ATP5J2	-0.115	0.037	-0.039	0.701952	0.844398
GFRA1	0.262	0.01	0.136	0.293232	0.534636
GNG2	0.263	-0.07	0.0965	0.492685	0.68928
ARPC4	0.191	-0.029	0.081	0.486325	0.685384
GABARAPL2	0.131	0.021	0.076	0.448027	0.647275
MYL6	-0.315	-0.309	-0.312	0.0263981	0.21611
ACTB	0.054	-0.013	0.0205	0.823802	0.902398
KIF2A	-0.34	-0.078	-0.209	0.1463	0.377454
RPS20	-1.061	-0.351	-0.706	0.0397298	0.259598
DSTN	0.041	-0.05	-0.0045	0.961661	0.980417
RAB10	0.094	0.1	0.097	0.318465	0.550066
ACTR3	0.118	0.089	0.1035	0.293817	0.534636
ACTR2	0.069	-0.039	0.015	0.875132	0.935318
ACTR1A	0.065	0.012	0.0385	0.676124	0.828937
RPS3A	-1.146	-0.276	-0.711	0.0622895	0.285
RPL26	-0.701	-0.3	-0.5005	0.0308042	0.230032
RPL15	0.469	0.185	0.327	0.0571601	0.280915
RPL27	0.245	0.213	0.229	0.0619105	0.285
ACOT7	-0.013	-0.062	-0.0375	0.68319	0.832276
ISL1	0.918	0.802	0.86	0.00136463	0.048294
RPL37A	-0.903	-0.252	-0.5775	0.0557531	0.280915
DCAF7	0.939	0.654	0.7965	0.00411068	0.0730234
HNRNPK	0.209	0.106	0.1575	0.160623	0.391437
YWHAG	0.49	0.101	0.2955	0.110923	0.332192
RPS7	-1.054	-0.191	-0.6225	0.084678	0.298431
PPP1CA	0.097	-0.037	0.03	0.761933	0.868927
PPP1CB	0.134	-0.06	0.037	0.732431	0.852665
CALM1	-0.012	-0.028	-0.02	0.823929	0.902398
RPS8	-0.675	-0.239	-0.457	0.0460916	0.280915
SNRPGP15	0.235	-0.241	-0.003	0.985956	0.990113
MYO1C	-0.061	-0.031	-0.046	0.616105	0.782031
RPS15A	-0.916	-0.254	-0.585	0.0559063	0.280915
RPS16	-0.653	-0.108	-0.3805	0.107682	0.329417
YWHAE	0.312	0.097	0.2045	0.130375	0.355288
RPS14	-0.645	-0.22	-0.4325	0.0509101	0.280915
RPS23	-0.75	-0.181	-0.4655	0.0728286	0.288803
RPS18	-1.024	-0.283	-0.6535	0.0538031	0.280915
RPS29	-0.72	-0.335	-0.5275	0.0246112	0.211216
RPS13	-0.902	-0.199	-0.5505	0.0739376	0.290401
RPS11	-1.14	-0.365	-0.7525	0.0410422	0.26516
SNRPD2	0.528	-0.443	0.0425	0.890841	0.943639
IGF2BP3	0.425	0.371	0.398	0.0134879	0.146331
RPL7A	0.215	0.113	0.164	0.148107	0.380185
RPS4X	-1.315	-0.234	-0.7745	0.0822321	0.297657
RPL23A	-0.949	-0.249	-0.599	0.0593649	0.28333
RPS6	-0.855	-0.151	-0.503	0.091865	0.298431
HIST1H4A	-0.251	0.096	-0.0775	0.585098	0.757779
RPL23	-0.481	-0.114	-0.2975	0.100795	0.318444
RPS24	-1.123	-0.225	-0.674	0.0762825	0.292416
RPS25	-1.527	-0.33	-0.9285	0.066739	0.287078
RPS26	-0.875	-0.21	-0.5425	0.0682982	0.287407
RPS28	-0.477	-0.072	-0.2745	0.137035	0.369929
GFRA2	0.147	0.062	0.1045	0.304345	0.536873
GNB1	-0.225	0.041	-0.092	0.46585	0.66799
GNB2	-0.165	-0.063	-0.114	0.275982	0.513559
RPL30	-0.434	0.045	-0.1945	0.299552	0.536873
RPL31	-0.687	-0.084	-0.3855	0.124493	0.345814
RPL10A	0.182	0.065	0.1235	0.251184	0.498037
RPL11	-0.882	-0.258	-0.57	0.0526796	0.280915
RPL8	-0.129	-0.014	-0.0715	0.475407	0.67831
PPIA	0.048	0.149	0.0985	0.33527	0.557168
RPS27A	-0.601	-0.372	-0.4865	0.0143582	0.150464
GRB2	-0.448	-0.194	-0.321	0.0525647	0.280915
ZNF593	-0.762	-0.417	-0.5895	0.0145469	0.150464
TRA2B	0.625	0.528	0.5765	0.00471582	0.0730409
RAC1	0.054	-0.008	0.023	0.802252	0.892253
AP2B1	0.121	0.001	0.061	0.540398	0.736054
GNAI1	0.059	-0.008	0.0255	0.782278	0.874751
YWHAZ	0.365	0.133	0.249	0.0898446	0.298431
DYNLL1	-0.265	0.117	-0.074	0.621302	0.782936
RPL38	-0.745	-0.29	-0.5175	0.0356575	0.246769
ACTG1	0.065	-0.012	0.0265	0.775783	0.873647
TPM4	-0.064	-0.066	-0.065	0.485048	0.685265
ACTA1	0.208	0.03	0.119	0.298863	0.536873
PES1	-0.454	-0.132	-0.293	0.0877277	0.298431
TUBA1B	0.06	-0.034	0.013	0.890027	0.943639
TUBA4A	0.071	0.002	0.0365	0.694733	0.84128
TUBB4B	0.069	-0.001	0.034	0.714446	0.845447
CNTNAP1	0.905	0.959	0.932	0.00086655	0.048294
CCT2	-0.067	0.069	0.001	0.991903	0.993631
BASP1	0.447	-0.068	0.1895	0.332432	0.557168
DCD	-0.198	0.341	0.0715	0.705596	0.844901
RPL24	-0.548	-0.097	-0.3225	0.11381	0.335771
ERH	0.348	0.161	0.2545	0.0717268	0.287547
SRSF3	0.206	0.191	0.1985	0.0867394	0.298431
DPYSL4	-0.179	0.038	-0.0705	0.538948	0.736054
SLC25A3	0.072	0.114	0.093	0.340092	0.559318
CLTC	-0.006	-0.031	-0.0185	0.837188	0.908895
HNRNPU	0.186	0.323	0.2545	0.0599358	0.28333
SPTBN1	0.101	-0.044	0.0285	0.776486	0.873647
SPTBN1	0.099	-0.044	0.0275	0.783473	0.874751
ANK2	0.09	0.013	0.0515	0.586617	0.757989
RPL18A	-0.512	-0.005	-0.2585	0.20649	0.43492
RPL6	0.479	0.4	0.4395	0.0105266	0.126343
AKAP12	0.128	0.032	0.08	0.420461	0.640027
SSBP1	1.335	0.184	0.7595	0.0986184	0.316791
AP3D1	-0.243	-0.03	-0.1365	0.265939	0.504084
YWHAH	0.49	0.076	0.283	0.132609	0.35967
FMR1	0.331	0.203	0.267	0.0514131	0.280915
PRDX1	-0.072	-0.016	-0.044	0.635102	0.792155
CKAP4	-0.059	0.042	-0.0085	0.92841	0.967094
KHDRBS1	0.796	0.471	0.6335	0.0105255	0.126343
DHX9	0.337	0.254	0.2955	0.0342902	0.246461
DMTN	0.014	-0.005	0.0045	0.959943	0.980417
CNTN1	0.461	0.275	0.368	0.0266848	0.21611
CHD3	-0.249	0.248	-0.0005	0.997732	0.997732
SF3A3	-0.101	-0.13	-0.1155	0.250405	0.498037
PRMT5	-0.137	0.039	-0.049	0.644236	0.796636
ILF2	0.264	0.243	0.2535	0.0471634	0.280915
ILF3	0.312	0.247	0.2795	0.0384065	0.254141
ELAVL2	0.519	0.329	0.424	0.017967	0.172184
FLII	0.043	0	0.0215	0.812755	0.896175
HNRNPA0	0.839	0.484	0.6615	0.0107666	0.126343
AP3B2	-0.305	-0.017	-0.161	0.250647	0.498037
PPIG	-0.248	-0.011	-0.1295	0.302922	0.536873
TCOF1	-0.155	-0.126	-0.1405	0.180079	0.420158
TCOF1	-0.155	-0.126	-0.1405	0.180079	0.420158
SF3B2	-0.022	0.066	0.022	0.814475	0.896175
LIN7A	-0.078	0.086	0.004	0.968851	0.984482
LSAMP	0.183	0.101	0.142	0.187463	0.422412
TUBB3	0.017	-0.024	-0.0035	0.969072	0.984482
PRPF4B	-0.029	0.043	0.007	0.939409	0.971089
SPTAN1	0.114	-0.071	0.0215	0.839345	0.908895
GNL2	-0.18	-0.103	-0.1415	0.187201	0.422412
TUBB2A	0.072	-0.002	0.035	0.707475	0.844901
COTL1	-0.138	0.018	-0.06	0.5643	0.751094
HNRNPD	0.498	0.237	0.3675	0.0377815	0.254141
SAFB2	0.815	0.672	0.7435	0.0024668	0.0591005
ARHGEF7	-0.192	-0.056	-0.124	0.25874	0.501832
MYL12B	-0.221	-0.258	-0.2395	0.0554925	0.280915
CRMP1	0.149	0.062	0.1055	0.301207	0.536873
DPYSL3	0.079	0.116	0.0975	0.319517	0.550066
DYNC1H1	-0.003	0.006	0.0015	0.986619	0.990113
EIF4A2	0.52	0.339	0.4295	0.0165882	0.164452
MAP7	-0.826	-0.046	-0.436	0.150919	0.383784
CTTN	0.107	0.002	0.0545	0.575957	0.756107
FLOT2	0.844	0.554	0.699	0.0064162	0.0878409
FRG1	-0.288	-0.114	-0.201	0.118035	0.339351
RBM39	-0.837	-0.22	-0.5285	0.0624522	0.285
ELAVL3	0.629	0.277	0.453	0.0324685	0.239351
CAPZB	-0.018	-0.095	-0.0565	0.552707	0.744278
PPP1R12A	0.183	0.019	0.101	0.35827	0.583584
RFTN1	0.534	0.694	0.614	0.00495408	0.0730409
EFTUD2	0.036	0.035	0.0355	0.694971	0.84128
SETDB1	0.942	0.802	0.872	0.00143952	0.048294
PAFAH1B3	0.081	0.109	0.095	0.328889	0.55621
PLEC	0.005	-0.052	-0.0235	0.797439	0.888619
NONO	0.242	0.127	0.1845	0.119657	0.342303
KRT31	-0.47	0.997	0.2635	0.573553	0.755601
PCBP1	-0.096	-0.003	-0.0495	0.605635	0.777322
PCBP2	-0.022	0.009	-0.0065	0.942379	0.971089
ELOB	-0.208	-0.078	-0.143	0.202956	0.433828
SPTBN2	0.136	-0.017	0.0595	0.56583	0.75139
SF3B3	0.121	0.168	0.1445	0.173469	0.413879
SAFB	1.288	0.986	1.137	0.00140873	0.048294
SF3B4	-0.221	-0.09	-0.1555	0.175065	0.415961
SF3A1	0.069	0.044	0.0565	0.54148	0.736054
MAPRE2	1.535	1.295	1.415	0.000477392	0.0472007
MAPRE1	0.405	0.166	0.2855	0.0664589	0.287078
2019-09-07	0.133	0.066	0.0995	0.318376	0.550066
INA	0.068	-0.04	0.014	0.883365	0.94062
DPYSL2	-0.063	-0.005	-0.034	0.712162	0.845447
DBN1	0.141	-0.051	0.045	0.677991	0.829286
SEC16A	0.524	0.469	0.4965	0.00679947	0.0909232
FSCN1	0.071	0.119	0.095	0.3325	0.557168
HIST3H3	0.232	0.148	0.19	0.104615	0.326921
TSR1	-0.693	-0.225	-0.459	0.05196	0.280915
MAP7D1	0.07	0.13	0.1	0.314273	0.550066
RABL6	-0.104	-0.062	-0.083	0.387876	0.612717
TBC1D10B	-0.284	-0.081	-0.1825	0.157632	0.390682
PLEKHO1	-0.2	-0.109	-0.1545	0.162804	0.394989
ACTBL2	0.225	0.048	0.1365	0.244052	0.492078
RRP12	-0.392	0.009	-0.1915	0.256846	0.501832
GNAS	0.185	-0.048	0.0685	0.559711	0.749904
U2SURP	-0.278	-0.086	-0.182	0.153199	0.385195
HP1BP3	-0.626	-0.097	-0.3615	0.114563	0.336026
CEP170	0.031	-0.041	-0.005	0.95669	0.980417
ARHGAP21	0.138	0.012	0.075	0.461269	0.663074
ABLIM1	0.033	0.021	0.027	0.764508	0.868927
ATAD3B	-0.968	-0.229	-0.5985	0.0668787	0.287078
SOGA3	-0.201	-0.021	-0.111	0.328756	0.55621
EEF1A1P5	0.015	-0.001	0.007	0.937707	0.971089
PLEKHA6	0.347	0.015	0.181	0.234595	0.480043
KCTD16	0.049	0.084	0.0665	0.478672	0.681278
SPECC1L	0.085	-0.019	0.033	0.73044	0.852665
DCLK1	-0.288	-0.061	-0.1745	0.18445	0.422412
PPP1R18	0.069	-0.015	0.027	0.773055	0.873293
PRPF8	-0.126	0.045	-0.0405	0.699065	0.844398
SCYL2	1.544	1.01	1.277	0.00324077	0.0690164
RAB4B	-0.032	-0.055	-0.0435	0.633987	0.792155
ATF7IP	1.738	1.372	1.555	0.000711365	0.048294
MPRIP	0.033	-0.14	-0.0535	0.613756	0.780955
MPRIP	0.037	-0.137	-0.05	0.636755	0.792498
MPRIP	0.033	-0.14	-0.0535	0.613756	0.780955
KIAA1211	-0.002	0.015	0.0065	0.942156	0.971089
TUBA1A	0.06	-0.016	0.022	0.81255	0.896175
ERC2	0.098	-0.009	0.0445	0.645834	0.796898
MARK2	-0.175	0.007	-0.084	0.44679	0.647275
GPRIN1	0.212	0.012	0.112	0.337975	0.559318
CLASP1	-0.087	-0.009	-0.048	0.611484	0.780955
KRT77	-0.424	0.084	-0.17	0.373628	0.599382
CENPV	-0.516	-0.083	-0.2995	0.125512	0.346969
LDB1	1.679	0.905	1.292	0.00831668	0.108684
RTN4RL2	0.167	0.081	0.124	0.237222	0.482767
PPFIBP1	0.979	0.835	0.907	0.00128598	0.048294
PLD3	-0.123	0.045	-0.039	0.708248	0.844901
PHF6	-0.349	-0.161	-0.255	0.0716538	0.287547
ARPC2	0.04	-0.003	0.0185	0.838303	0.908895
CHERP	0.149	0.056	0.1025	0.315393	0.550066
TMEFF1	-0.118	0.043	-0.0375	0.716057	0.845447
PELP1	1.506	1.116	1.311	0.0014337	0.048294
C8orf59	-0.237	-0.212	-0.2245	0.0647057	0.287078
GPC2	-0.022	-0.056	-0.039	0.669449	0.824269
SFRP1	-0.607	-0.251	-0.429	0.0384527	0.254141
AFAP1	-0.116	-0.098	-0.107	0.27923	0.514596
ENAH	1.756	1.463	1.6095	0.000418691	0.0472007
LEMD2	0.217	0.269	0.243	0.0545083	0.280915
CAMKV	-0.457	-0.089	-0.273	0.122118	0.345814
ARPC3	0.266	0.042	0.154	0.226736	0.465618
CCNY	0.01	0.012	0.011	0.902187	0.951849
NAV1	0.139	0.029	0.084	0.406257	0.626268
CMAS	-0.218	-0.143	-0.1805	0.115125	0.336026
RP9	-0.459	-0.181	-0.32	0.058855	0.28333
SREK1	-0.313	-0.104	-0.2085	0.122644	0.345814
SSH1	-0.038	-0.136	-0.087	0.386073	0.611548
H1FX	-0.78	-0.192	-0.486	0.0698576	0.287547
AP3S1	-0.255	0.002	-0.1265	0.326415	0.555292
MYO18A	-0.061	-0.067	-0.064	0.491362	0.689105
PRCC	1.087	1.083	1.085	0.000492529	0.0472007
MRPS12	-0.202	-0.205	-0.2035	0.0815447	0.297657
ARPC1A	0.043	-0.028	0.0075	0.935044	0.970488
CORO2A	-0.088	-0.127	-0.1075	0.280119	0.514596
ATP6V0A1	1.517	1.331	1.424	0.000348297	0.0472007
ISL2	0.918	0.776	0.847	0.00159908	0.0483932
LRRC59	-0.312	-0.073	-0.1925	0.159344	0.391437
EFHD2	-0.029	-0.126	-0.0775	0.43414	0.641724
AP2M1	0.276	0.193	0.2345	0.0633125	0.286651
RBMXL1	1.071	0.855	0.963	0.00151181	0.048294
TMA16	-0.672	-0.154	-0.413	0.0815695	0.297657
CYFIP2	0.643	0.393	0.518	0.0132011	0.145974
ARPC5	-0.056	-0.014	-0.035	0.70178	0.844398
DYNLL2	-0.054	0.167	0.0565	0.620852	0.782936
ZC2HC1A	-0.144	0.068	-0.038	0.732948	0.852665
RBM17	-0.082	0.148	0.033	0.772971	0.873293
MAP6	-0.054	0.021	-0.0165	0.858442	0.926086
YTHDC1	0.593	0.519	0.556	0.00495087	0.0730409
DOCK7	0.043	-0.11	-0.0335	0.741933	0.857305
SYNGAP1	0.88	0.626	0.753	0.0041577	0.0730234
FMNL2	0.078	0.161	0.1195	0.250259	0.498037
PPP1R9B	0.157	-0.13	0.0135	0.914132	0.955683
CDC5L	0.072	0.072	0.072	0.443157	0.646714
TPM1	0.106	-0.093	0.0065	0.952036	0.977537
DHX15	-0.078	0.082	0.002	0.984331	0.990113
VAT1	0.139	0.091	0.115	0.255307	0.501832
PHB2	-0.058	-0.009	-0.0335	0.71468	0.845447
CCT7	0.302	0.105	0.2035	0.123983	0.345814
DPYSL5	0	0.012	0.006	0.94655	0.973643
ARPC5L	0.351	0.043	0.197	0.189727	0.424486
C1orf35	-0.348	-0.081	-0.2145	0.141248	0.376007
DDX23	-0.489	-0.164	-0.3265	0.0684262	0.287407
TUBB2B	0.057	-0.001	0.028	0.760419	0.868927
GNL3	-0.61	-0.167	-0.3885	0.0718413	0.287547
SSBP3	1.83	1.498	1.664	0.000467894	0.0472007
PRPF4	-0.236	-0.036	-0.136	0.259207	0.501832
SORBS1	-0.048	-0.107	-0.0775	0.420748	0.640027
POTEKP	0.174	0.108	0.141	0.185491	0.422412
GTPBP4	-0.521	-0.127	-0.324	0.091827	0.298431
SRCIN1	0.393	0.317	0.355	0.0199209	0.178976
MAP1LC3B	0.284	0.009	0.1465	0.278993	0.514596
NAT10	-0.81	-0.328	-0.569	0.0307154	0.230032
SPTBN4	0.325	0.04	0.1825	0.20257	0.433828
TRIOBP	-0.097	-0.06	-0.0785	0.410368	0.630914
CHMP4B	0.557	0.583	0.57	0.00419091	0.0730234
EPB41L1	-0.429	0.143	-0.143	0.483564	0.684851
HSPA12A	0.082	0.094	0.088	0.359341	0.583676
GLIPR2	-0.1	0.03	-0.035	0.723149	0.850328
PLEKHA5	0.005	-0.045	-0.02	0.826122	0.90308
NCOA5	0.714	0.557	0.6355	0.00437482	0.0730409
EPB41L5	-0.33	-0.033	-0.1815	0.211766	0.444399
CHMP1A	0.698	0.578	0.638	0.00369212	0.0730234
ZCCHC17	-0.617	-0.005	-0.311	0.19339	0.429341
RTN4	0.392	0.193	0.2925	0.0529069	0.280915
CYLD	1.214	0.937	1.0755	0.00147073	0.048294
ARGLU1	-0.366	-0.162	-0.264	0.070002	0.287547
PAK1IP1	-0.307	-0.089	-0.198	0.140717	0.376007
DCX	0.068	0.416	0.242	0.146139	0.377454
DDX56	-0.435	-0.134	-0.2845	0.0864432	0.298431
TMOD3	-0.187	-0.018	-0.1025	0.355154	0.581805
IGF2BP1	0.558	0.394	0.476	0.0112401	0.129261
TMOD2	-0.097	-0.073	-0.085	0.374981	0.599382
RAI14	-0.049	-0.126	-0.0875	0.375407	0.599382
MARK1	-0.123	-0.124	-0.1235	0.223386	0.462039
PAK5	0.011	0.04	0.0255	0.777926	0.873647
SIPA1L2	0.01	0.055	0.0325	0.722115	0.850328
2019-09-03	0.377	0.216	0.2965	0.0438256	0.27391
LIMA1	0.079	-0.021	0.029	0.760585	0.868927
ACTN4	-0.153	-0.012	-0.0825	0.429786	0.640226
TAGLN3	0.246	0.103	0.1745	0.144459	0.377454
SH3BGRL2	0.179	0.007	0.093	0.397945	0.622372
DDX41	-0.629	-0.076	-0.3525	0.130015	0.355288
RALY	0.235	0.171	0.203	0.0866464	0.298431
MYH2	-0.076	0.03	-0.023	0.809695	0.896175
PPP1R9A	-0.123	-0.154	-0.1385	0.185069	0.422412
CORO1C	-0.031	-0.388	-0.2095	0.197021	0.43075
PRPF19	0.233	0.177	0.205	0.0836055	0.297657
LIMCH1	-0.071	-0.017	-0.044	0.634699	0.792155
MAPK8IP3	0.009	-0.014	-0.0025	0.977758	0.989907
MYO1B	-0.087	-0.112	-0.0995	0.30939	0.544035
CORO2B	-0.16	-0.138	-0.149	0.160659	0.391437
RIMS2	-0.015	0.012	-0.0015	0.986669	0.990113
SRRM2	-0.073	-0.013	-0.043	0.643373	0.796636
CTNND2	0.982	0.655	0.8185	0.00474003	0.0730409
BAIAP2	1.32	0.875	1.0975	0.00343256	0.07049
MAPK8IP1	-0.261	0.036	-0.1125	0.404161	0.624712
LZTS1	-0.099	0.105	0.003	0.978023	0.989907
AKAP2	0.249	0.024	0.1365	0.273689	0.510945
EPB41L3	0.158	0.12	0.139	0.18479	0.422412
EPB41L3	0.155	0.108	0.1315	0.205352	0.43492
EDIL3	0.058	-0.123	-0.0325	0.758852	0.868927
AP3M1	-0.275	0.041	-0.117	0.401277	0.623607
THRAP3	0.468	0.329	0.3985	0.0173416	0.169007
WBP11	-0.294	-0.012	-0.153	0.266507	0.504084
GIT1	-0.1	-0.072	-0.086	0.370564	0.596846
LUC7L2	-0.73	-0.222	-0.476	0.0552792	0.280915
NOP16	-0.693	-0.305	-0.499	0.0292589	0.228038
GRIP1	0.159	0.154	0.1565	0.14514	0.377454
FARP1	-0.064	0.033	-0.0155	0.869528	0.932796
MYO5A	-0.116	-0.162	-0.139	0.186072	0.422412
ATP6V1D	0.386	0.978	0.682	0.0287545	0.228038
KIF5C	-0.13	-0.038	-0.084	0.398318	0.622372
ZNF706	-0.333	-0.08	-0.2065	0.145373	0.377454
LRRFIP2	0.005	-0.044	-0.0195	0.830277	0.904818
DYNC1LI1	0	0.053	0.0265	0.772037	0.873293
IGF2BP2	0.408	0.321	0.3645	0.01896	0.178721
CSNK1G3	-0.638	-0.134	-0.386	0.0910903	0.298431
HIST1H2BN	-0.539	-0.077	-0.308	0.130157	0.355288
URB1	-0.262	0.068	-0.097	0.488571	0.686867
CTNND1	0.074	0.066	0.07	0.454957	0.65564
IGLL5	-0.745	-0.225	-0.485	0.0551198	0.280915
KIF21B	0.095	-0.035	0.03	0.760769	0.868927
WDR1	0.015	-0.126	-0.0555	0.585137	0.757779
CLASP2	0.04	0.037	0.0385	0.67134	0.82483
TRIM3	-0.409	-0.105	-0.257	0.110181	0.331697
PRPF40A	-0.292	-0.062	-0.177	0.18137	0.420515
BANF1	1.184	0.722	0.953	0.00588515	0.0825356
SF3B1	0.134	0.173	0.1535	0.153408	0.385195
SNRNP200	-0.14	-0.021	-0.0805	0.428439	0.640226
PALM	0.179	0.032	0.1055	0.330017	0.556481
FLOT1	0.551	0.534	0.5425	0.00487822	0.0730409
UCHL1	0.023	0.08	0.0515	0.581319	0.757779
SORBS2	-0.236	-0.088	-0.162	0.169127	0.405201
ERLIN2	0.927	0.605	0.766	0.00570319	0.0819834
PRPF6	0.021	0.038	0.0295	0.743992	0.857305
WDR47	-0.151	-0.116	-0.1335	0.19811	0.43149
AP2A2	0.069	0.127	0.098	0.322071	0.551196
SVIL	-0.087	0.022	-0.0325	0.735664	0.852836
SGPL1	-0.303	-0.138	-0.2205	0.0932425	0.301205
ATP6V1G2	0.061	0.408	0.2345	0.154993	0.386576
AP2A1	0.076	0.112	0.094	0.334516	0.557168
KRAS	-0.262	-0.082	-0.172	0.164867	0.398314
PRSS1	-0.139	0.009	-0.065	0.529862	0.727386
KRT14	-0.464	0.127	-0.1685	0.426749	0.640226
ALB	-0.496	0.149	-0.1735	0.444264	0.646714
ALDOA	-0.286	-0.056	-0.171	0.192975	0.429341
THY1	0.394	-0.022	0.186	0.277864	0.514596
KRT6B	-0.613	0.091	-0.261	0.304384	0.536873
KRT1	-0.673	-0.048	-0.3605	0.151511	0.383784
GAPDH	-0.034	0.11	0.038	0.706084	0.844901
RPN1	0.038	-0.054	-0.008	0.931992	0.969069
GNAI2	0.035	-0.014	0.0105	0.907869	0.952706
HIST1H2AB	-0.453	0.071	-0.191	0.33462	0.557168
AGAP1	-0.262	0.034	-0.114	0.397875	0.622372
ATP1B1	-0.154	0.128	-0.013	0.916591	0.956515
SLC25A5	0.001	0.219	0.11	0.357662	0.583584
RPLP2	0.537	0.206	0.3715	0.0505171	0.280915
RPLP0	0.357	0.27	0.3135	0.0293475	0.228038
KRT18	-0.343	-0.01	-0.1765	0.244755	0.492078
KRT8	-0.349	-0.04	-0.1945	0.194666	0.430512
FYN	0.173	0.101	0.137	0.196836	0.43075
GSN	-0.197	-0.051	-0.124	0.263944	0.504084
ATP5B	0.114	0	0.057	0.563216	0.751094
S100A9	-1.06	-0.271	-0.6655	0.0591021	0.28333

### Sheet: SYNGAP1_wk3
gene	rep1	rep2	logFC	pvalue	FDR
POTEF	0.724	0.915	0.8195	0.000770072	0.00656295
FAU	0.089	0.436	0.2625	0.0861606	0.12705
HSP90AB1	0.003	0.43	0.2165	0.180687	0.233973
VIM	-0.147	-0.205	-0.176	0.0609973	0.0995019
GNAI3	0.594	0.906	0.75	0.00261255	0.0133701
KRT16	-0.361	-0.177	-0.269	0.0326555	0.0653111
GNAO1	0.465	0.603	0.534	0.00250569	0.0130419
HNRNPA1	0.462	0.515	0.4885	0.00225383	0.0121289
SNRPA1	-0.02	-0.059	-0.0395	0.581557	0.641803
PARP1	0.529	0.53	0.5295	0.00154899	0.00962586
H2AFZ	-0.04	-0.348	-0.194	0.143428	0.192467
RPS17L	-0.4	-0.32	-0.36	0.00725005	0.0248315
KRT17	-0.328	-0.095	-0.2115	0.0828594	0.122916
HIST1H1E	-0.427	-0.478	-0.4525	0.00294205	0.0139613
TXN	-0.235	-0.242	-0.2385	0.0234144	0.0510644
HSPD1	-0.04	0.002	-0.019	0.787832	0.819219
HSPA5	0.04	-0.067	-0.0135	0.858822	0.872189
MAP2	-0.3	-0.286	-0.293	0.0121853	0.0327871
HSPA8	0.087	-0.014	0.0365	0.632446	0.687533
EPB41	-0.324	-0.3	-0.312	0.0100038	0.0283804
TOP1	-0.209	-0.299	-0.254	0.0235757	0.0510644
PABPC1	0.174	-0.071	0.0515	0.60909	0.667951
NEFH	0.01	-0.12	-0.055	0.499041	0.563852
ATP6V0D1	1.922	2.186	2.054	4.42471e-05	0.00236255
SLC25A4	0.208	0.113	0.1605	0.0864469	0.127114
SLC25A6	0.161	0.092	0.1265	0.137956	0.186562
PIP	-0.311	-0.304	-0.3075	0.0103424	0.0285648
CKB	0.007	0.328	0.1675	0.200279	0.253751
XRCC6	0.637	0.575	0.606	0.00106701	0.00796192
XRCC5	1.1	0.822	0.961	0.00083036	0.00677263
NCAM1	-0.103	0.118	0.0075	0.936418	0.941831
ATP1A3	0.084	0.17	0.127	0.142863	0.192202
KRT10	-0.321	-0.196	-0.2585	0.0263712	0.0552842
KRT5	-0.447	-0.147	-0.297	0.0488143	0.085507
GPHN	1.225	0.871	1.048	0.00105465	0.00796192
PRKAR2A	-0.314	-0.342	-0.328	0.00850988	0.0265997
PKM	-0.16	0.16	-5.88785e-17	1	1
SNRPB	-0.166	-0.352	-0.259	0.0369316	0.0711375
HNRNPL	0.287	0.107	0.197	0.0754014	0.116525
JUP	0.054	0.196	0.125	0.176188	0.229925
RPS2	-0.154	-0.118	-0.136	0.110569	0.157268
H2AFX	0.147	-0.055	0.046	0.617252	0.674151
HIST1H1B	-0.359	-0.337	-0.348	0.00690128	0.0241776
HIST1H1D	-0.427	-0.478	-0.4525	0.00294205	0.0139613
HIST1H1C	-0.354	-0.461	-0.4075	0.00539619	0.0208653
MYO5A	0.453	0.384	0.4185	0.0041216	0.0177808
GAP43	-0.155	0.404	0.1245	0.492435	0.558807
SON	-0.321	-0.338	-0.3295	0.00826068	0.0262453
RPL17	-0.371	-0.297	-0.334	0.00911485	0.0276625
MYL12A	0.804	0.899	0.8515	0.00035456	0.00450696
TRIM21	-0.979	-1.214	-1.0965	0.000367923	0.00450696
RAB6A	0.416	0.665	0.5405	0.00524367	0.0205863
CDK11B	-0.257	-0.395	-0.326	0.0136218	0.035376
PTN	-0.454	-0.186	-0.32	0.0326308	0.0653111
ATP6V1B2	1.373	1.347	1.36	4.81304e-05	0.00236255
ATP6V1C1	1.095	0.922	1.0085	0.000313667	0.00442525
RPL32	-0.329	-0.35	-0.3395	0.00749817	0.02509
SYT1	0.054	0.014	0.034	0.633531	0.687533
MDK	-0.244	0.075	-0.0845	0.478846	0.54688
RPS4Y1	-0.271	-0.271	-0.271	0.0156227	0.0384672
PAICS	0.725	1.224	0.9745	0.00345778	0.0156953
UBA1	0.043	0.19	0.1165	0.203898	0.257089
HNRNPA2B1	0.581	0.567	0.574	0.00116326	0.00836248
SFPQ	0.169	0.137	0.153	0.0831212	0.122916
RPS3	-0.298	-0.406	-0.352	0.00893859	0.0274467
CFL1	-0.178	0.393	0.1075	0.556762	0.617049
IGFBP5	-0.516	-0.331	-0.4235	0.00769846	0.0253104
RPL10	-0.484	-0.371	-0.4275	0.00472216	0.0198788
RPS12	0.143	0.262	0.2025	0.0520158	0.0890238
ATP5A1	-0.224	-0.029	-0.1265	0.208116	0.261775
CTNNA2	0.489	0.432	0.4605	0.00281755	0.0137454
RPL13	-0.239	-0.181	-0.21	0.0372944	0.0715723
ELAVL4	0.679	0.23	0.4545	0.0322516	0.0650013
YWHAQ	0.124	0.314	0.219	0.0603265	0.0989538
MARK3	-0.292	-0.149	-0.2205	0.0461306	0.083035
ATP6V0C	1.596	1.573	1.5845	2.69813e-05	0.00236255
RPL10	-0.493	-0.374	-0.4335	0.00465418	0.0197519
MAP4	0.364	0.532	0.448	0.00565872	0.0209553
VAMP2	0.292	0.347	0.3195	0.00989779	0.0283466
GRN	-0.302	-0.172	-0.237	0.0350831	0.0685893
MPG	-0.261	-0.237	-0.249	0.0207683	0.0473409
CRABP1	0.222	0.435	0.3285	0.0212796	0.0478792
MARCKS	-0.405	0.037	-0.184	0.250268	0.305233
PRDX5	-0.209	-0.17	-0.1895	0.0478351	0.0842403
RPL12	0.55	0.555	0.5525	0.00132906	0.00904718
NMT1	-0.151	-0.083	-0.117	0.161443	0.213892
GDI1	-0.219	-0.014	-0.1165	0.246987	0.301938
PRKAR2B	-0.289	-0.359	-0.324	0.00993759	0.0283466
HNRNPH1	0.187	-0.058	0.0645	0.526216	0.589453
MACF1	0.153	-0.019	0.067	0.450299	0.520035
YWHAB	0.138	0.404	0.271	0.0518514	0.0890238
PRDX2	-0.378	-0.106	-0.242	0.0723704	0.114131
RPL9	-0.448	-0.452	-0.45	0.00277627	0.0137454
PFN2	-0.253	-0.522	-0.3875	0.0182406	0.0437749
CTNNB1	0.426	0.061	0.2435	0.111671	0.157974
PHB	-0.121	-0.182	-0.1515	0.0899547	0.130798
RPL22	-0.302	-0.409	-0.3555	0.00860091	0.0267243
KRT9	-0.936	-0.057	-0.4965	0.117442	0.164798
MYH9	0.654	0.72	0.687	0.000684666	0.00633217
MYH10	0.593	0.759	0.676	0.00129604	0.00902041
PCMT1	-0.303	-0.31	-0.3065	0.0104551	0.028724
ADD1	-0.166	0.019	-0.0735	0.422269	0.493119
KRT2	-0.631	-0.298	-0.4645	0.0154669	0.0382641
ATP5C1	-0.264	-0.196	-0.23	0.0293727	0.0603644
ATP6V1E1	1.229	1.082	1.1555	0.000157087	0.00332857
RPL4	0.525	0.538	0.5315	0.00153607	0.00962586
PPP1CC	0.392	0.491	0.4415	0.00391414	0.0170265
SRP14	-0.159	-0.192	-0.1755	0.0584265	0.0970013
RBMX	0.973	0.958	0.9655	0.000170959	0.00332857
ATP6V1A	1.376	1.437	1.4065	4.66674e-05	0.00236255
HSPA9	-0.214	-0.36	-0.287	0.0214314	0.0480138
RPSAP58	-0.036	-0.278	-0.157	0.167066	0.219117
PRMT1	0.774	0.68	0.727	0.000632035	0.00610967
EIF4A3	0.554	0.322	0.438	0.00951617	0.0281599
RPS19	-0.375	-0.254	-0.3145	0.0139084	0.0357646
EIF2S3	-0.227	-0.066	-0.1465	0.137654	0.186562
PRPH	-0.023	-0.096	-0.0595	0.431884	0.502101
PRPH	-0.014	-0.096	-0.055	0.469227	0.538322
TMPO	0.481	0.477	0.479	0.0022221	0.0120827
RPL35	-0.314	-0.267	-0.2905	0.0132532	0.0348076
MATR3	0.061	-0.103	-0.021	0.802885	0.829913
VDAC2	0.328	0.368	0.348	0.00712826	0.0246421
RPL27A	-0.475	-0.398	-0.4365	0.00367285	0.0163866
LUC7L3	0.028	-0.052	-0.012	0.869519	0.87963
RPL21	-0.337	-0.209	-0.273	0.0226528	0.0498934
RPL28	-0.503	-0.198	-0.3505	0.031182	0.0633346
RPS9	-0.195	-0.227	-0.211	0.0347423	0.0681786
RPS5	-0.292	-0.232	-0.262	0.0191604	0.0450529
RPS10	-0.24	-0.051	-0.1455	0.156447	0.207799
MAP1B	0.069	0.218	0.1435	0.137061	0.186317
CAPZA2	0.325	0.202	0.2635	0.0246131	0.0526559
CAPZB	0.158	0.146	0.152	0.0829192	0.122916
EIF1AX	-0.451	-0.229	-0.34	0.0202536	0.0469658
RPL29	-0.346	-0.327	-0.3365	0.0077095	0.0253104
RPL36A	-0.441	0.246	-0.0975	0.646757	0.697536
ATP5O	-0.297	-0.249	-0.273	0.0162476	0.039632
NES	-0.164	-0.154	-0.159	0.073985	0.115629
TUFM	-0.416	-0.367	-0.3915	0.00486338	0.0201483
SRP9	-0.313	-0.355	-0.334	0.00823227	0.0262453
RBM25	-0.136	-0.287	-0.2115	0.0539338	0.0914073
GSK3B	0.151	-0.059	0.046	0.622802	0.678711
LIG3	0.819	0.72	0.7695	0.000526532	0.00543442
EMD	0.648	0.511	0.5795	0.00185777	0.0107751
VASP	0.749	0.164	0.4565	0.0587782	0.0970957
RPL14	0.498	0.515	0.5065	0.00183428	0.0107583
MRPL22	-0.16	-0.237	-0.1985	0.046446	0.0833155
FXR1	0.609	0.257	0.433	0.0217411	0.048293
FXR2	0.583	0.292	0.4375	0.014286	0.036377
RAB7A	0.005	0.035	0.02	0.775504	0.809626
HNRNPA3	0.576	0.517	0.5465	0.00153588	0.00962586
HNRNPM	0.334	0.203	0.2685	0.0242338	0.0520578
HNRNPF	0.261	0.148	0.2045	0.0492773	0.0860293
CAPZA1	0.193	0.114	0.1535	0.091482	0.132649
CACNA2D1	1.188	1.199	1.1935	7.71484e-05	0.0025537
HNRNPH2	0.178	-0.027	0.0755	0.428117	0.498833
ELOF1	-0.075	-0.305	-0.19	0.105513	0.150898
AP2S1	0.428	0.143	0.2855	0.0500307	0.0870534
MYL6	0.799	0.673	0.736	0.0007265	0.00642768
ACTB	0.538	0.802	0.67	0.00275215	0.0137454
RPS20	-0.383	-0.342	-0.3625	0.00621384	0.0225252
RPS3A	-0.374	-0.388	-0.381	0.00500937	0.0202705
RPL26	-0.327	-0.095	-0.211	0.0829184	0.122916
RPL15	0.335	0.373	0.354	0.00669412	0.0236103
RPL27	0.351	0.101	0.226	0.0766896	0.117741
ISL1	1.653	1.265	1.459	0.000396524	0.00452316
RPL37A	-0.375	-0.094	-0.2345	0.0820966	0.122792
STXBP1	0.261	0.212	0.2365	0.0255476	0.0544321
SUGP2	0.036	-0.069	-0.0165	0.827572	0.848709
HNRNPK	0.179	-0.121	0.029	0.79424	0.823805
YWHAG	0.194	0.36	0.277	0.0268731	0.0558874
RPS7	-0.353	-0.495	-0.424	0.005774	0.0212255
CALM1	0.309	0.498	0.4035	0.00931241	0.0280094
RPS8	-0.269	-0.285	-0.277	0.0146604	0.036616
RPS15A	-0.202	-0.127	-0.1645	0.0761932	0.117324
RPS16	-0.083	-0.078	-0.0805	0.285676	0.345192
YWHAE	0.151	0.378	0.2645	0.0442663	0.0805123
RPS14	-0.277	-0.157	-0.217	0.0430789	0.0791802
RPS23	-0.245	-0.275	-0.26	0.0182815	0.0437749
KIF2A	-0.123	-0.18	-0.1515	0.0891182	0.130371
RPS18	-0.335	-0.3	-0.3175	0.00961264	0.0281899
RPS29	-0.267	0.083	-0.092	0.469025	0.538322
RPS13	-0.19	-0.19	-0.19	0.0457875	0.0827026
RPS11	-0.477	-0.304	-0.3905	0.00933646	0.0280094
SNRPF	-0.229	-0.516	-0.3725	0.0231849	0.0508509
SNRPD1	0.176	0.148	0.162	0.0716001	0.114131
RPS4X	-0.298	-0.224	-0.261	0.0203338	0.0469658
RPL23A	-0.401	-0.365	-0.383	0.00508226	0.0204072
RPS6	-0.422	-0.45	-0.436	0.00317884	0.0146845
HIST1H4A	-0.445	-0.172	-0.3085	0.0374468	0.0716016
IGF2BP3	0.588	0.232	0.41	0.0263448	0.0552842
RAB1A	0.332	0.516	0.424	0.00761559	0.0253104
RPL23	-0.28	-0.176	-0.228	0.0346957	0.0681786
RPS15	-0.301	-0.339	-0.32	0.00942185	0.028104
RPS24	-0.206	-0.197	-0.2015	0.038806	0.072623
RPS25	-0.346	-0.362	-0.354	0.00646592	0.0231179
RPS26	-0.299	-0.145	-0.222	0.0479298	0.0842403
RPS28	-0.305	-0.408	-0.3565	0.00834622	0.0262453
GNB1	0.211	0.155	0.183	0.0546472	0.0920189
RPL31	-0.312	-0.062	-0.187	0.120181	0.16774
RPL10A	0.336	0.292	0.314	0.0101764	0.0285648
GFRA2	1.003	1.325	1.164	0.000570268	0.0056166
RPL11	-0.435	-0.358	-0.3965	0.0051375	0.0204716
RPL11	-0.429	-0.35	-0.3895	0.00551046	0.0209553
RPL8	-0.092	-0.177	-0.1345	0.126081	0.174574
PPIA	0.033	0.516	0.2745	0.136291	0.18624
RPS27A	-0.194	-0.124	-0.159	0.0817842	0.122676
GRB2	-0.112	-0.382	-0.247	0.0679248	0.109434
TRA2B	0.935	0.845	0.89	0.000293273	0.00437395
AP2B1	0.354	0.081	0.2175	0.0947253	0.136322
GNAI1	0.38	0.537	0.4585	0.00485239	0.0201483
YWHAZ	0.094	0.275	0.1845	0.089162	0.130371
ZNF593	-0.288	-0.269	-0.2785	0.0144484	0.0366119
RPL38	-0.328	-0.088	-0.208	0.089453	0.130432
ACTG1	0.529	0.787	0.658	0.00280777	0.0137454
YBX1	-0.146	-0.013	-0.0795	0.346719	0.411334
ACTC1	0.563	0.85	0.7065	0.00269741	0.0136704
TUBA1B	-0.022	0.079	0.0285	0.707001	0.751638
CNTNAP1	1.515	1.563	1.539	3.1851e-05	0.00236255
CCT2	0.009	0.067	0.038	0.60077	0.660214
KRT85	-0.4	-0.055	-0.2275	0.119276	0.166922
BASP1	-0.033	0.587	0.277	0.201248	0.254362
DCD	-0.354	-0.429	-0.3915	0.00532402	0.0207398
SRRM4	-0.41	-0.414	-0.412	0.00379154	0.0167727
KPNA3	0.329	0.172	0.2505	0.0344677	0.068152
MRPS11	-0.012	-0.006	-0.009	0.896643	0.905314
RPL24	-0.197	-0.011	-0.104	0.276829	0.335278
ARF1	0.049	0.205	0.127	0.179624	0.233391
ERH	0.9	0.438	0.669	0.0101893	0.0285648
RPL19	-0.143	-0.095	-0.119	0.150217	0.20097
SRSF3	0.566	0.54	0.553	0.00135188	0.00904718
H3F3A	-0.314	-0.184	-0.249	0.0303068	0.0617974
SLC25A3	0.175	0.148	0.1615	0.072083	0.114131
GTF2B	-0.199	-0.094	-0.1465	0.111042	0.15751
CLTC	0.006	-0.227	-0.1105	0.29156	0.349872
PES1	-0.204	-0.372	-0.288	0.0241407	0.0520578
HNRNPU	0.31	0.216	0.263	0.0215288	0.0480257
SPTBN1	0.374	0.362	0.368	0.00563997	0.0209553
ANK2	0.372	0.379	0.3755	0.00524518	0.0205863
RPL18A	0.378	0.31	0.344	0.00806595	0.0259903
RPL6	0.731	0.386	0.5585	0.00911149	0.0276625
SLC25A11	0.038	-0.235	-0.0985	0.375018	0.4409
SSBP1	0.142	0.288	0.215	0.050258	0.0871584
YWHAH	0.267	0.419	0.343	0.0125496	0.0332532
PRDX1	-0.195	0.008	-0.0935	0.335467	0.399803
RPL18	0.539	0.546	0.5425	0.00142105	0.00918306
DDX3X	0.064	0.013	0.0385	0.593959	0.654106
CKAP4	-0.032	-0.006	-0.019	0.785934	0.818877
KHDRBS1	0.376	0.497	0.4365	0.00459666	0.0196677
DHX9	0.146	-0.034	0.056	0.529209	0.591536
GOLGA3	-0.797	-0.583	-0.69	0.00170823	0.0103685
FAAP100	0.748	0.541	0.6445	0.00207252	0.0117333
CNTN1	1.355	1.604	1.4795	0.000134554	0.0031764
SFSWAP	-0.313	-0.426	-0.3695	0.00779329	0.0254256
SF3A3	0.109	-0.033	0.038	0.641614	0.69486
ILF2	0.284	0.101	0.1925	0.0811218	0.122033
ILF3	0.185	0.228	0.2065	0.0377583	0.0719337
AP3D1	-0.226	-0.286	-0.256	0.020609	0.0471839
ELAVL2	0.712	0.119	0.4155	0.0773823	0.11811
HNRNPA0	0.378	0.348	0.363	0.00604558	0.0220685
SRSF9	0.483	0.602	0.5425	0.00210592	0.0117333
AP3B2	-0.084	-0.074	-0.079	0.293676	0.351603
PPIG	-0.29	-0.367	-0.3285	0.00975188	0.0282805
TCOF1	-0.359	-0.327	-0.343	0.00736497	0.0249042
SF3B2	0.161	-0.107	0.027	0.795398	0.823805
LSAMP	1.192	1.148	1.17	8.80585e-05	0.0025537
TUBB3	-0.112	0.075	-0.0185	0.833364	0.852973
PRPF4B	-0.199	-0.487	-0.343	0.0299964	0.0614043
PRMT5	-0.104	-0.119	-0.1115	0.165167	0.217672
CAMK2G	0.084	-0.191	-0.0535	0.617326	0.674151
TRA2A	0.721	0.578	0.6495	0.0012797	0.00902041
SPTAN1	0.249	0.36	0.3045	0.0146512	0.036616
GNL2	-0.167	-0.151	-0.159	0.0742389	0.11568
TUBB2A	-0.026	0.054	0.014	0.848126	0.863005
HNRNPD	0.399	0.029	0.214	0.150535	0.20097
CRMP1	-0.336	0.202	-0.067	0.696064	0.744561
DPYSL3	-0.37	0.107	-0.1315	0.415579	0.486395
DYNC1H1	0.039	0.014	0.0265	0.706131	0.751638
MAP7	-0.471	-0.261	-0.366	0.0147941	0.036774
HNRNPDL	0.534	0.409	0.4715	0.00359257	0.0161666
FLOT2	1.452	1.536	1.494	4.10831e-05	0.00236255
FRG1	-0.166	-0.248	-0.207	0.0419836	0.0776256
RBM39	-0.266	-0.355	-0.3105	0.0123686	0.0329409
ELAVL3	0.811	0.29	0.5505	0.0259337	0.05503
RFTN1	1.212	1.353	1.2825	0.000102122	0.00280567
CHD4	0.574	0.353	0.4635	0.00727819	0.0248315
KPNB1	1.276	1.062	1.169	0.000246847	0.00390467
EFTUD2	0.135	-0.032	0.0515	0.55149	0.612506
SETDB1	1.007	0.732	0.8695	0.00116947	0.00836248
PLEC	-0.042	-0.063	-0.0525	0.467276	0.538322
SEC16A	0.852	0.13	0.491	0.0786311	0.119318
PCM1	-0.681	-0.809	-0.745	0.000703636	0.00633272
NONO	0.053	0.159	0.106	0.212795	0.267017
RAB35	0.513	0.673	0.593	0.00199413	0.0114389
KRT31	-0.003	-0.062	-0.0325	0.653058	0.702879
PCBP1	-0.153	-0.291	-0.222	0.044117	0.0805123
PCBP2	-0.171	-0.291	-0.231	0.0359788	0.0695591
ELOC	-0.211	-0.145	-0.178	0.0604717	0.0989538
SF3B3	0.146	0.013	0.0795	0.346719	0.411334
SAFB	1.128	0.998	1.063	0.000191297	0.00332857
SF3B4	0.032	-0.09	-0.029	0.711332	0.754706
U2SURP	-0.062	-0.168	-0.115	0.183826	0.236931
SF3A2	0.069	-0.025	0.022	0.768526	0.805563
SF3A1	0.087	0.015	0.051	0.495083	0.560593
MAPRE2	1.465	1.894	1.6795	0.000310321	0.00442525
ATP6AP1	1.476	1.226	1.351	0.000190297	0.00332857
ZFHX3	0.889	1.052	0.9705	0.000336396	0.00450696
INA	-0.096	-0.202	-0.149	0.107202	0.152894
DPYSL2	-0.235	0.069	-0.083	0.473818	0.542397
DBN1	0.494	0.477	0.4855	0.00213538	0.0117333
FSCN1	-0.001	0.298	0.1485	0.228325	0.281236
ATP6V1F	1.535	1.611	1.573	3.26074e-05	0.00236255
SYNM	-0.032	-0.002	-0.017	0.808156	0.83371
TSR1	-0.19	-0.231	-0.2105	0.0355593	0.0690036
MAP7D1	0.038	-0.173	-0.0675	0.47983	0.54688
RABL6	-0.114	-0.297	-0.2055	0.0687132	0.110364
VMA21	0.744	0.695	0.7195	0.000544657	0.00546752
TBC1D10B	0.005	-0.111	-0.053	0.504421	0.568699
FLG2	-0.397	-0.082	-0.2395	0.0923112	0.13348
RPS26P11	-0.249	-0.143	-0.196	0.053733	0.0913637
RRP12	-0.186	-0.272	-0.229	0.031756	0.0642506
GNAS	0.362	0.439	0.4005	0.00496171	0.0202345
ATAT1	-0.091	0.058	-0.0165	0.839822	0.856225
DCLK1	-0.073	-0.059	-0.066	0.369805	0.435752
HP1BP3	-0.296	-0.293	-0.2945	0.0119187	0.0322361
CEP170	-0.099	-0.109	-0.104	0.188147	0.240129
EEF1A1P5	-0.006	0.179	0.0865	0.352963	0.417793
IQSEC1	0.3	0.394	0.347	0.00874573	0.0270134
MRPL14	-0.269	-0.418	-0.3435	0.0122616	0.0328234
PRPF8	0.082	-0.034	0.024	0.756371	0.794418
SCYL2	1.264	1.31	1.287	6.1964e-05	0.00248809
KLHDC10	-0.338	-0.295	-0.3165	0.00988678	0.0283466
POTEE	0.595	0.809	0.702	0.00160524	0.00985807
SBSN	0.105	0.142	0.1235	0.136828	0.186317
POM121C	0.893	0.876	0.8845	0.000237388	0.00387556
MRPS12	-0.333	-0.323	-0.328	0.00834287	0.0262453
ATF7IP	1.485	1.266	1.3755	0.000139956	0.0031764
MPRIP	0.141	0.524	0.3325	0.0559059	0.0935348
TUBA1A	-0.022	0.08	0.029	0.70262	0.750037
MARK2	-0.274	-0.114	-0.194	0.0709445	0.113598
PHF5A	0.222	-0.14	0.041	0.744961	0.784012
NEGR1	0.67	0.464	0.567	0.00324627	0.0148645
CLASP1	-0.159	-0.217	-0.188	0.05102	0.0881869
RBBP6	-0.178	-0.051	-0.1145	0.197295	0.251191
CENPV	-0.366	-0.372	-0.369	0.00556942	0.0209553
LDB1	1.934	1.688	1.811	6.16825e-05	0.00248809
VGF	-0.387	-0.291	-0.339	0.00954848	0.0281599
PPFIBP1	0.967	0.769	0.868	0.000657066	0.00623616
COA5	-0.478	-0.23	-0.354	0.0211415	0.0477744
MICU3	-0.059	-0.137	-0.098	0.227604	0.281236
PHF6	-0.256	-0.245	-0.2505	0.020132	0.0469147
CHERP	-0.105	-0.108	-0.1065	0.179738	0.233391
FTSJ3	-0.135	-0.215	-0.175	0.0660076	0.107339
PELP1	1.794	1.405	1.5995	0.000284001	0.00436024
C8orf59	-0.324	-0.365	-0.3445	0.00739491	0.0249042
RBFA	0.225	0.219	0.222	0.0291274	0.0600968
GPC2	0.641	0.638	0.6395	0.000779508	0.00656295
DHX15	0.053	-0.123	-0.035	0.686694	0.737561
LRRC47	0.101	0.087	0.094	0.225072	0.280382
PLCD3	-0.181	-0.254	-0.2175	0.0352551	0.0686685
SFRP1	-0.255	-0.359	-0.307	0.0137733	0.0355924
DCLK2	0.467	0.458	0.4625	0.00252344	0.0130419
ARL14EP	1.196	0.959	1.0775	0.000398593	0.00452316
ENAH	1.86	1.596	1.728	8.45909e-05	0.0025537
ENAH	1.84	1.542	1.691	0.00011911	0.00310877
CAMKV	-0.226	-0.286	-0.256	0.020609	0.0471839
NAV1	0.365	0.105	0.235	0.073211	0.115109
CMAS	-0.262	-0.308	-0.285	0.014069	0.0360001
SART1	-0.228	-0.197	-0.2125	0.0339724	0.067428
PRSS3P2	0.006	-0.12	-0.057	0.481786	0.547913
STT3B	-0.351	-0.435	-0.393	0.00546082	0.0209553
PRPF31	-0.243	-0.11	-0.1765	0.0794615	0.120229
SREK1	-0.226	-0.321	-0.2735	0.0191241	0.0450529
DNAJC9	-0.275	-0.622	-0.4485	0.0188836	0.0448056
H1FX	-0.492	-0.43	-0.461	0.00285548	0.0138015
AP3S1	-0.002	-0.209	-0.1055	0.288459	0.347749
PRCC	0.781	0.827	0.804	0.000358259	0.00450696
FGF13	-0.561	-0.361	-0.461	0.00639494	0.0230218
STMN2	-0.619	0.024	-0.2975	0.187307	0.240129
HSPA12A	0.207	0.172	0.1895	0.0475023	0.0842403
ATP6V0A1	1.507	1.658	1.5825	4.97855e-05	0.00236255
RPL36AL	-0.441	0.246	-0.0975	0.646757	0.697536
ISL2	1.912	1.413	1.6625	0.000500327	0.00543442
LRRC59	0.082	-0.136	-0.027	0.773842	0.80951
CCDC124	-0.068	-0.214	-0.141	0.140566	0.189601
AP2M1	0.504	0.12	0.312	0.0665436	0.10759
SNRNP40	0.113	-0.071	0.021	0.810307	0.834281
RBMXL1	0.886	0.788	0.837	0.000383917	0.00452316
TMA16	-0.409	-0.274	-0.3415	0.0114927	0.0312457
ZC2HC1A	0.088	0.176	0.132	0.132427	0.182875
MAP3K7	0.68	0.581	0.6305	0.00109263	0.00803313
RBM17	-0.056	-0.202	-0.129	0.168194	0.220043
MAP6	-0.034	0.021	-0.0065	0.927063	0.934222
YTHDC1	0.613	0.539	0.576	0.00134561	0.00904718
NSUN5	-0.226	-0.099	-0.1625	0.0947986	0.136322
SYNGAP1	1.109	1.238	1.1735	0.000131432	0.0031764
FMNL2	0.566	0.342	0.454	0.00797481	0.0258562
CRBN	-0.161	-0.34	-0.2505	0.0390604	0.0728197
CDC5L	0.028	-0.025	0.0015	0.983106	0.986887
WDR77	-0.12	-0.136	-0.128	0.124119	0.172773
H2AFJ	0.104	-0.145	-0.0205	0.837434	0.855461
HNRNPR	0.326	-0.022	0.152	0.25715	0.312896
TUBB2B	-0.029	0.062	0.0165	0.824109	0.846821
GNL3	-0.331	-0.409	-0.37	0.00654729	0.0232495
SF3B5	0.059	0.06	0.0595	0.413236	0.484739
SSBP3	1.607	1.323	1.465	0.000182854	0.00332857
BTBD2	1.029	0.766	0.8975	0.000951908	0.00741635
KLF16	-0.362	-0.03	-0.196	0.154916	0.206291
KRTAP2-1	-0.746	0.098	-0.324	0.246547	0.301938
GTPBP4	-0.13	-0.292	-0.211	0.0574473	0.0958066
SRCIN1	1.057	0.549	0.803	0.00711841	0.0246421
NAT10	-0.205	-0.173	-0.189	0.0476265	0.0842403
DCX	0.533	0.56	0.5465	0.00141335	0.00918306
SMOC2	-0.18	-0.232	-0.206	0.0388157	0.072623
RIMS4	0.805	0.773	0.789	0.000371263	0.00450696
CHMP4B	0.684	0.528	0.606	0.00179467	0.0106456
SCAF1	-0.034	-0.253	-0.1435	0.181083	0.233973
PLEKHA5	0.318	0.102	0.21	0.077232	0.11811
EPB41L5	-0.223	-0.274	-0.2485	0.0220421	0.0487542
CHMP1A	0.658	0.853	0.7555	0.00106769	0.00796192
ZCCHC17	-0.284	-0.366	-0.325	0.0103177	0.0285648
CYLD	1.185	0.963	1.074	0.000359477	0.00450696
ARGLU1	-0.631	-0.396	-0.5135	0.00566034	0.0209553
KRT86	-0.138	-0.041	-0.0895	0.273159	0.331603
DDX56	-0.161	-0.227	-0.194	0.04782	0.0842403
BCLAF1	0.53	0.242	0.386	0.0208862	0.0474027
TAB2	1.895	1.937	1.916	1.37302e-05	0.00236255
CDK12	-0.071	-0.215	-0.143	0.1354	0.185509
GGA3	0.927	0.774	0.8505	0.000510595	0.00543442
IGF2BP1	0.538	0.136	0.337	0.0592784	0.0976129
TMOD2	0.26	0.143	0.2015	0.0522531	0.0891377
RAI14	0.738	0.722	0.73	0.000482911	0.00536339
MARK1	-0.274	-0.07	-0.172	0.117079	0.164731
MYEF2	0.267	0.04	0.1535	0.164266	0.217081
MYO1B	0.692	0.829	0.7605	0.000691443	0.00633217
XPR1	0.902	0.718	0.81	0.000763151	0.00656295
NOL12	-0.366	-0.412	-0.389	0.00493198	0.0202345
PUF60	-0.258	-0.376	-0.317	0.0133363	0.0348076
PUF60	-0.258	-0.376	-0.317	0.0133363	0.0348076
DDX41	-0.108	-0.298	-0.203	0.0735282	0.11526
STOML2	-0.025	-0.132	-0.0785	0.33379	0.398715
KIDINS220	0.561	0.707	0.634	0.00142496	0.00918306
VANGL2	-0.059	0.009	-0.025	0.730305	0.773148
PRPF19	0.598	0.275	0.4365	0.017713	0.0430055
G3BP2	0.38	0.224	0.302	0.0193715	0.045345
AGAP1	-0.087	-0.277	-0.182	0.0962276	0.137997
EDIL3	-0.131	-0.189	-0.16	0.0780551	0.118789
THSD7A	-0.239	-0.294	-0.2665	0.0178851	0.0432224
CORO2B	0.484	0.455	0.4695	0.00244816	0.0129803
SRRM2	-0.182	-0.23	-0.206	0.0384453	0.072623
CTNND2	1.183	1.04	1.1115	0.000176639	0.00332857
BAIAP2	1.155	1.027	1.091	0.000171405	0.00332857
RUVBL1	0.81	0.667	0.7385	0.000801275	0.00663913
ASF1A	-0.068	-0.309	-0.1885	0.11321	0.159717
NCKAP1	1.024	0.771	0.8975	0.00088242	0.00697914
EPB41L3	0.138	0.117	0.1275	0.125622	0.1744
EPB41L3	0.115	0.075	0.095	0.225595	0.280382
KALRN	0.618	0.619	0.6185	0.000880596	0.00697914
EPB41L3	0.115	0.075	0.095	0.225595	0.280382
AP3M1	-0.032	-0.109	-0.0705	0.361793	0.427275
THRAP3	0.406	0.134	0.27	0.0541862	0.0915379
WBP11	-0.217	-0.206	-0.2115	0.0337243	0.0671911
LUC7L2	-0.422	-0.492	-0.457	0.00303515	0.014146
SF3B6	0.23	0.022	0.126	0.219386	0.274627
NOP16	-0.259	-0.305	-0.282	0.0145605	0.036616
GRIP1	0.48	0.289	0.3845	0.0110843	0.0302931
CHTOP	0.339	0.771	0.555	0.0158423	0.0388248
FARP1	-0.058	-0.104	-0.081	0.29043	0.34932
SYNCRIP	0.335	0.193	0.264	0.0270992	0.056134
ATP6V1D	1.536	1.617	1.5765	3.30909e-05	0.00236255
IGF2BP2	0.419	0.139	0.279	0.0518222	0.0890238
HIST1H2BN	-0.177	-0.221	-0.199	0.0420844	0.0776256
SLIT1	-0.165	-0.409	-0.287	0.038782	0.072623
CLASP2	0	-0.103	-0.0515	0.507737	0.569975
ATP6V1G1	1.176	1.191	1.1835	7.98865e-05	0.0025537
TRIM3	-0.211	-0.258	-0.2345	0.0260914	0.0551406
MRPL33	-0.217	-0.126	-0.1715	0.0722004	0.114131
PRPF40A	-0.251	-0.173	-0.212	0.0386462	0.072623
SRSF10	0.631	0.344	0.4875	0.0097356	0.0282805
CLASP2	0	-0.103	-0.0515	0.507737	0.569975
BANF1	0.874	0.903	0.8885	0.000237582	0.00387556
SF3B1	0.03	0.051	0.0405	0.569077	0.629361
PRKRA	0.228	0.228	0.228	0.0268448	0.0558874
SNRNP200	0.088	-0.089	-0.0005	0.995356	0.997267
BCAS2	0.548	0.258	0.403	0.0184715	0.0440279
FLOT1	1.502	1.566	1.534	3.40742e-05	0.00236255
SNCG	-0.122	-0.002	-0.062	0.442808	0.512518
SLIT2	-0.193	-0.19	-0.1915	0.0447948	0.0811905
ERLIN2	1.24	1.67	1.455	0.000530949	0.00543442
PRPF6	-0.108	-0.1	-0.104	0.188039	0.240129
NACA	-0.231	-0.16	-0.1955	0.0475248	0.0842403
AP2A2	0.307	0.02	0.1635	0.184634	0.237387
ATP6V1G2	1.211	1.191	1.201	7.60408e-05	0.0025537
LSM8	-0.135	-0.091	-0.113	0.165548	0.217672
AP2A1	0.322	0.009	0.1655	0.198847	0.25255
PGK1	0.073	0.117	0.095	0.22666	0.281037
KRT14	-0.36	-0.151	-0.2555	0.0439372	0.0804745
KRT6B	-0.466	-0.104	-0.285	0.0754513	0.116525
KRT1	-0.712	-0.166	-0.439	0.055795	0.0935348
TUBB4A	-0.013	0.072	0.0295	0.691076	0.740743
GAPDH	-0.201	0.121	-0.04	0.731676	0.773148
SRRM1	-0.423	-0.477	-0.45	0.00302817	0.014146
ATP1B1	-0.338	-0.107	-0.2225	0.0721656	0.114131
SLC25A5	0.087	0.099	0.093	0.228948	0.281236
RPLP1	0.749	0.539	0.644	0.00212482	0.0117333
RPLP2	0.493	0.393	0.443	0.00388785	0.0170265
RPLP0	0.451	0.535	0.493	0.00246177	0.0129803
KRT8	-0.592	-0.104	-0.348	0.0803362	0.121201
ATP5B	-0.237	-0.065	-0.151	0.135103	0.185509
ENO1	-0.03	0.139	0.0545	0.531304	0.592609
NPM1	0.504	0.613	0.5585	0.00179056	0.0106456
LDHB	-0.331	0.102	-0.1145	0.442065	0.512518
MAP1A	0.195	0.132	0.1635	0.0748274	0.11625
NEFL	-0.122	-0.259	-0.1905	0.0665742	0.10759
NEFM	-0.21	-0.294	-0.252	0.0235696	0.0510644
H1F0	-0.53	-0.308	-0.419	0.0102954	0.0285648
ANXA2	-0.075	0.105	0.015	0.862509	0.874233
TUBB	-0.029	0.081	0.026	0.734697	0.774771
PFN1	-0.041	0.495	0.227	0.228975	0.281236
HSP90AA1	0.041	0.43	0.2355	0.132815	0.182927
HNRNPC	0.327	0.126	0.2265	0.0585352	0.0970013
TPM2	0.161	0.374	0.2675	0.0394596	0.0733022
HSPA1A_HSPA1B	0.075	0.013	0.044	0.548703	0.61071

### Sheet: SYNGAP1_wk4_1
gene	rep1	rep2	logFC	pvalue	FDR
POTEF	0.545	0.143	0.344	0.0287768	0.0531442
CLASP2	-0.298	-0.173	-0.2355	0.0370918	0.0650121
THY1	1.132	0.233	0.6825	0.0173983	0.034812
KRT6B	-0.974	-0.45	-0.712	0.00225664	0.00637989
KRT1	-0.472	-0.461	-0.4665	0.00145026	0.00459139
TUBB4A	0.186	0.193	0.1895	0.0651935	0.103198
GAPDH	-0.011	0.106	0.0475	0.607842	0.661787
HSPB1	0.015	-0.175	-0.08	0.424674	0.488695
GNAI2	0.555	0.615	0.585	0.000465013	0.00231495
ATP1B1	0.173	0.286	0.2295	0.0394405	0.0682509
S100A8	-0.424	0.129	-0.1475	0.348686	0.41516
SLC25A5	0.061	0.01	0.0355	0.690141	0.738516
MAP1A	-0.023	-0.084	-0.0535	0.552843	0.609636
EIF2S1	-0.499	-0.34	-0.4195	0.00359367	0.00921213
RPLP1	-0.146	-0.118	-0.132	0.168537	0.227029
RPLP2	0.298	0.368	0.333	0.00799372	0.0181244
RPLP0	0.319	0.285	0.302	0.0116707	0.0253726
KRT18	-0.13	-0.295	-0.2125	0.0586484	0.0942526
KRT8	-0.414	-0.294	-0.354	0.00690541	0.015896
FYN	0.256	0.269	0.2625	0.0205917	0.0400751
ATP5B	-0.268	-0.054	-0.161	0.143687	0.19827
S100A9	-0.26	0.266	0.003	0.983653	0.986525
ENO1	-0.13	0.016	-0.057	0.548708	0.606049
CD59	1.136	0.952	1.044	2.94072e-05	0.00049275
TPM3	0.081	0.093	0.087	0.341092	0.408241
LDHB	-0.346	-0.043	-0.1945	0.11668	0.167697
NEFL	0.017	-0.013	0.002	0.981856	0.986162
NEFM	0.05	-0.013	0.0185	0.835285	0.869456
H1F0	-0.967	-0.766	-0.8665	9.40394e-05	0.000990697
CTSD	-0.332	-0.081	-0.2065	0.0839255	0.126997
ANXA2	0.058	-0.023	0.0175	0.845278	0.873242
TUBB	0.211	0.239	0.225	0.0370957	0.0650121
PFN1	0.327	0.369	0.348	0.00624893	0.0145526
HSP90AA1	0.064	0.184	0.124	0.208207	0.269375
ATP6V0D1	2.084	2.118	2.101	2.74034e-07	0.000186758
HNRNPC	-0.011	-0.078	-0.0445	0.620705	0.672593
TPM2	-0.04	0.004	-0.018	0.83864	0.870311
HSPA1A_HSPA1B	0.065	0.03	0.0475	0.594186	0.651046
RHOC	0.396	0.313	0.3545	0.00618026	0.0144416
PFKM	-0.034	-0.086	-0.06	0.506014	0.568956
HSP90AB1	0.133	0.237	0.185	0.077584	0.11924
VIM	-0.043	0	-0.0215	0.807924	0.844815
GNAI3	0.527	0.594	0.5605	0.000594441	0.00258203
KRT16	-1.258	-0.457	-0.8575	0.00412461	0.0104177
ENO2	-0.208	-0.069	-0.1385	0.17153	0.228428
GPHN	0.742	0.223	0.4825	0.0133751	0.0283601
GSTP1	0.105	0.195	0.15	0.132799	0.186571
GNAO1	0.482	0.476	0.479	0.00126343	0.00421347
GNAO1	0.616	0.604	0.61	0.000348776	0.00199448
TPM1	0.082	0.045	0.0635	0.480744	0.543209
HNRNPA1	0.458	0.233	0.3455	0.0118357	0.0255695
SNRPA1	-0.263	-0.213	-0.238	0.0308619	0.0557951
PARP1	0.861	0.415	0.638	0.0024057	0.00675061
UCHL1	-0.004	0.156	0.076	0.434713	0.496918
H2AFZ	-0.482	-0.426	-0.454	0.00175072	0.00529843
RPS17L	-1.13	-0.638	-0.884	0.000597588	0.00258203
RPL32	-1.416	-0.866	-1.141	0.000218603	0.00158135
DLAT	-0.153	-0.064	-0.1085	0.255103	0.320876
TXN	-0.297	-0.241	-0.269	0.0193966	0.0382917
MAPT	-0.197	0.056	-0.0705	0.507318	0.569489
ESD	-0.114	-0.223	-0.1685	0.101761	0.149381
HSPD1	-0.042	0.027	-0.0075	0.93288	0.94666
HSPA5	0.013	-0.039	-0.013	0.883259	0.90567
MAP2	-0.543	-0.449	-0.496	0.001217	0.00414443
HSPA8	0.104	0.08	0.092	0.316857	0.385276
EPB41	-0.515	-0.422	-0.4685	0.00162783	0.00503409
PDHB	-0.552	-0.345	-0.4485	0.0032561	0.00847326
2019-09-05	-0.386	-0.282	-0.334	0.00855795	0.0192134
RALA	-0.035	0.241	0.103	0.354881	0.421076
TOP1	-0.862	-0.548	-0.705	0.000603615	0.00259177
PABPC1	-0.025	-0.121	-0.073	0.431506	0.494899
SLC25A4	0.054	-0.021	0.0165	0.85357	0.879165
SLC25A6	0.06	-0.014	0.023	0.79716	0.838387
CKB	0.172	0.192	0.182	0.073962	0.114441
XRCC6	0.594	0.431	0.5125	0.00134106	0.0043785
XRCC5	0.44	0.22	0.33	0.0140584	0.0291787
NCAM1	0.004	0.137	0.0705	0.457473	0.519478
ATP1A3	0.188	0.306	0.247	0.0306295	0.0557287
ERC1	0.016	-0.133	-0.0585	0.539562	0.596907
EEF2	0.09	0.178	0.134	0.171024	0.228428
KRT10	-0.331	-0.22	-0.2755	0.019742	0.0388617
KRT13	0.3	-0.325	-0.0125	0.93949	0.948275
KRT5	-0.655	-0.36	-0.5075	0.0029134	0.00778796
PRKAR2A	-0.568	-0.353	-0.4605	0.00298229	0.00788014
PKM	-0.067	0.082	0.0075	0.936265	0.948108
HSP90B1	-0.082	-0.004	-0.043	0.633946	0.683706
SNRPB	0.229	0.022	0.1255	0.234857	0.299245
HNRNPL	0.062	-0.083	-0.0105	0.910591	0.928154
JUP	0.117	0.1	0.1085	0.244961	0.309923
MACF1	-0.006	-0.011	-0.0085	0.922813	0.939219
RPS2	-0.79	-0.495	-0.6425	0.000873277	0.00328316
DSP	-0.951	-0.535	-0.743	0.000905629	0.00336306
H2AFX	-0.762	-0.489	-0.6255	0.000874552	0.00328316
ANK1	0.398	0.318	0.358	0.00586381	0.0139392
HIST1H1B	-1.218	-0.734	-0.976	0.000331129	0.00193013
HIST1H1D	-1.355	-0.772	-1.0635	0.000399237	0.00214278
HIST1H1C	-1.33	-0.764	-1.047	0.000389554	0.00211776
GAP43	0.286	0.309	0.2975	0.0123407	0.0264939
SON	-0.586	-0.48	-0.533	0.000867547	0.00328316
RPL17	-1.305	-0.826	-1.0655	0.000197168	0.00147444
PCMT1	-0.301	-0.282	-0.2915	0.0134275	0.0283837
PGAM1	-0.041	-0.032	-0.0365	0.679606	0.728376
KRT4	0.745	-0.532	0.1065	0.722201	0.768038
CDH2	0.414	0.191	0.3025	0.0203462	0.0399368
GNAZ	0.585	0.436	0.5105	0.00128482	0.00426412
NCL	0.243	0.148	0.1955	0.0645938	0.102596
HK1	0.059	0.121	0.09	0.331248	0.400647
TRIM21	-0.821	-0.891	-0.856	5.69584e-05	0.000752508
ATP2B1	0.235	0.21	0.2225	0.0385255	0.0671751
CDK11B	0.028	-0.062	-0.017	0.850333	0.877145
PTN	-1.18	-0.926	-1.053	4.31695e-05	0.000651313
PSD	-0.262	-0.162	-0.212	0.0502676	0.0824204
PRMT1	0.847	0.756	0.8015	8.78842e-05	0.000962768
ATP6V1B2	1.388	1.107	1.2475	1.95218e-05	0.00040542
ATP6V1C1	1.657	1.428	1.5425	3.97088e-06	0.000209846
SYT1	-0.15	0.097	-0.0265	0.79857	0.838387
MDK	-1.06	-0.677	-0.8685	0.000312041	0.00191521
VDAC1	0.822	0.885	0.8535	5.69583e-05	0.000752508
RPS4Y1	-1.077	-0.677	-0.877	0.000333009	0.00193013
PAICS	0.481	0.595	0.538	0.000849142	0.00328316
UBA1	0.108	0.171	0.1395	0.152614	0.208441
HNRNPA2B1	0.408	0.146	0.277	0.0336812	0.0602578
SFPQ	-0.116	-0.055	-0.0855	0.353946	0.420694
RPL36A	-1.078	-0.917	-0.9975	3.37813e-05	0.000527449
RPS3	-1.196	-0.671	-0.9335	0.000554662	0.0024934
CFL1	0.244	0.358	0.301	0.013836	0.0289798
IGFBP5	-0.697	-0.537	-0.617	0.000495654	0.00239799
ACAT1	-0.83	-0.421	-0.6255	0.00210058	0.00606343
RPS12	0.001	0.001	0.001	0.990901	0.992345
ATP5A1	-0.322	-0.146	-0.234	0.0441011	0.0742846
CTNNA2	0.474	0.297	0.3855	0.00580759	0.0138535
RPL13	-0.936	-0.752	-0.844	9.90864e-05	0.00100106
ELAVL4	0.574	0.134	0.354	0.0309459	0.0558001
EEF1G	-0.486	-0.2	-0.343	0.0164306	0.0332974
MRPL22	-0.4	-0.411	-0.4055	0.00293669	0.00778959
CNTFR	0.399	0.502	0.4505	0.00204695	0.00595871
STOM	0.739	0.619	0.679	0.000246542	0.00174612
YWHAQ	0.282	0.138	0.21	0.057474	0.0926869
ATP6V0C	1.656	2.126	1.891	6.88984e-06	0.000262962
RPL10	-1.034	-0.782	-0.908	9.90436e-05	0.00100106
CALR	0.003	-0.159	-0.078	0.424148	0.488695
MAP4	0.115	0.182	0.1485	0.132428	0.186571
CANX	-0.201	-0.099	-0.15	0.135053	0.18858
GRN	-0.57	-0.5	-0.535	0.000767287	0.00309886
MPG	-0.58	-0.533	-0.5565	0.00059428	0.00258203
ARHGDIA	-0.6	-0.485	-0.5425	0.000815498	0.00320141
CRABP1	0.744	0.698	0.721	0.000143126	0.0012109
MARCKS	-0.286	-0.008	-0.147	0.203444	0.26371
GNA11	0.545	0.522	0.5335	0.000723443	0.00301215
PRDX5	-0.226	-0.257	-0.2415	0.0286982	0.053142
PRDX3	-0.624	-0.43	-0.527	0.00135309	0.0043785
RPL12	0.159	0.293	0.226	0.0438653	0.0742846
ECHS1	-0.275	-0.134	-0.2045	0.0620418	0.0991226
PPP2R1A	-0.346	-0.196	-0.271	0.0236715	0.0450481
NMT1	-0.253	-0.204	-0.2285	0.0357592	0.0633158
GDI1	0.134	0.286	0.21	0.0587193	0.0942526
RPS15	-1.23	-0.758	-0.994	0.000275887	0.00182245
PRKAR2B	-0.573	-0.347	-0.46	0.00317878	0.00830351
HNRNPH3	0.403	0.258	0.3305	0.010236	0.0226843
HNRNPH1	-0.135	-0.177	-0.156	0.114704	0.16555
CASP14	-0.099	0.616	0.2585	0.189041	0.247374
YWHAB	0.132	0.122	0.127	0.18194	0.240634
S100A11	0.093	0.427	0.26	0.0565599	0.0918597
L1CAM	-0.003	0.119	0.058	0.534628	0.592402
PRDX2	-0.24	-0.014	-0.127	0.238392	0.302727
RPL9	-1.222	-0.792	-1.007	0.000191601	0.00147444
HSPA4	0.029	0.068	0.0485	0.586988	0.644186
KIF2A	-0.798	-0.519	-0.6585	0.000691693	0.00289752
PFN2	-0.284	-0.208	-0.246	0.0283522	0.0529293
CTNNA1	0.707	0.463	0.585	0.00104075	0.00375133
CTNNB1	0.504	0.308	0.406	0.00497305	0.0122017
PHB	-0.243	-0.042	-0.1425	0.182139	0.240634
RPL22	-0.992	-0.657	-0.8245	0.000297449	0.0018921
KRT9	-0.415	-0.719	-0.567	0.00176755	0.00530265
MYH9	0.183	0.069	0.126	0.200272	0.261075
MYH10	0.173	0.095	0.134	0.16916	0.227422
ADD1	-0.157	-0.119	-0.138	0.153576	0.209338
ADD2	-0.042	-0.002	-0.022	0.803419	0.841385
ACOT7	-0.022	0.036	0.007	0.937067	0.948108
MYH11	0.345	0.113	0.229	0.0574321	0.0926869
KRT2	-0.138	-0.261	-0.1995	0.064203	0.102337
ATP5C1	-0.448	-0.329	-0.3885	0.00445848	0.0112197
ATP6V1E1	1.305	1.09	1.1975	1.59732e-05	0.000382727
RPL4	-0.254	-0.174	-0.214	0.0469427	0.07771
PPP1CC	0.462	0.216	0.339	0.0141809	0.0293443
SRP14	-1.081	-0.702	-0.8915	0.000262813	0.00179005
TAGLN2	-0.227	-0.023	-0.125	0.235214	0.299245
RBMX	0.639	0.472	0.5555	0.000897647	0.00335154
ATP6V1A	1.712	1.491	1.6015	3.02322e-06	0.000209846
MYO1C	0.285	0.003	0.144	0.213528	0.274707
HSPA9	-0.388	-0.329	-0.3585	0.00558296	0.0134764
EIF4A3	0.377	0.022	0.1995	0.128761	0.183144
RPS19	-1.026	-0.792	-0.909	8.76732e-05	0.000962768
CCT6A	-0.227	-0.346	-0.2865	0.0172288	0.0346088
MDH2	-0.344	-0.107	-0.2255	0.0613952	0.0983181
EIF2S3	-0.577	-0.445	-0.511	0.00119071	0.00411065
PRPH	0.151	0.133	0.142	0.14268	0.197624
GARS	-1.126	-0.61	-0.868	0.000771333	0.00309886
TMPO	0.758	0.546	0.652	0.000484483	0.00237743
RPL35	-1.873	-0.854	-1.3635	0.00111033	0.00389182
AP3B1	-0.087	-0.225	-0.156	0.130673	0.184717
MATR3	-0.234	-0.191	-0.2125	0.0457976	0.0767389
PSMC4	-0.309	-0.243	-0.276	0.0177586	0.0353628
VDAC2	0.751	0.77	0.7605	0.000102728	0.00102282
NSF	-0.061	-0.052	-0.0565	0.526903	0.58603
RPL27A	-1.207	-0.829	-1.018	0.000124632	0.00115705
RPL21	-0.832	-0.563	-0.6975	0.000476385	0.00235451
RPL28	-0.726	-0.553	-0.6395	0.000435388	0.002266
RPS9	-1.042	-0.633	-0.8375	0.000455496	0.00229649
RPS5	-0.695	-0.603	-0.649	0.00028661	0.00187525
RPS10	-0.72	-0.426	-0.573	0.00157363	0.00489179
PSMD12	0.119	0.245	0.182	0.0849701	0.128014
MAP1B	-0.003	0.144	0.0705	0.46228	0.523207
CAPZA2	0.122	0.007	0.0645	0.489517	0.551309
CAPZB	0.228	0.151	0.1895	0.0690356	0.108253
RPL29	-1.06	-0.824	-0.942	7.25288e-05	0.000876172
ATP5O	-0.589	-0.385	-0.487	0.00213155	0.00612709
CCT5	-0.026	0.093	0.0335	0.716206	0.762843
NES	0.067	-0.038	0.0145	0.873204	0.896698
FASN	-0.112	-0.074	-0.093	0.313303	0.38163
CCT3	0.242	0.189	0.2155	0.0441166	0.0742846
TUFM	-0.146	-0.056	-0.101	0.286193	0.353071
RPSAP58	-0.444	-0.212	-0.328	0.0152377	0.0310631
IGF2BP3	0.32	0.052	0.186	0.117396	0.168374
SRP9	-0.62	-0.538	-0.579	0.000518282	0.00242217
RBM25	-0.352	-0.274	-0.313	0.0106919	0.0235063
GNAQ	0.547	0.585	0.566	0.000535541	0.00246924
GDI2	0.112	0.316	0.214	0.0646639	0.102596
EMD	0.955	0.817	0.886	5.96218e-05	0.000772833
ST13	0.083	0.117	0.1	0.281036	0.347877
VASP	1.327	0.9	1.1135	0.000106793	0.00103333
CCT8	0.103	0.13	0.1165	0.21629	0.277741
CCT4	-0.018	0.031	0.0065	0.941374	0.948275
FXR1	0.523	0.287	0.405	0.00614561	0.0144416
GFRA2	0.711	0.722	0.7165	0.000143014	0.0012109
FXR2	0.45	0.235	0.3425	0.0117287	0.0254183
RAB7A	0.157	0.286	0.2215	0.0463697	0.0773204
HNRNPA3	0.41	0.24	0.325	0.0121058	0.026071
PGD	0.047	0.093	0.07	0.44013	0.501442
HNRNPM	0.275	0.15	0.2125	0.0527202	0.0860304
RAP1GDS1	0.387	0.327	0.357	0.00570319	0.0136519
HNRNPF	0.244	0.119	0.1815	0.0854595	0.12847
CAPZA1	0.238	0.105	0.1715	0.101622	0.149381
CRIP2	-0.304	-0.172	-0.238	0.036396	0.0641129
DAPK1	0.132	0.014	0.073	0.43767	0.499467
ZNF593	-0.588	-0.405	-0.4965	0.00173701	0.00528366
ACLY	0.069	0.018	0.0435	0.626401	0.677697
SEC24C	0.676	0.215	0.4455	0.0138248	0.0289798
CACNA2D1	1.334	1.259	1.2965	5.19275e-06	0.000222964
EPHA5	1.049	0.942	0.9955	2.68625e-05	0.000473194
VCP	-0.268	-0.109	-0.1885	0.0829842	0.12585
HNRNPH2	-0.255	-0.332	-0.2935	0.0140536	0.0291787
OXCT1	-0.701	-0.347	-0.524	0.00356873	0.00918245
GFRA1	0.585	0.537	0.561	0.000570068	0.0025431
GNG2	0.468	0.428	0.448	0.0018272	0.00545777
ARPC4	-0.189	-0.21	-0.1995	0.0556211	0.090549
PES1	-0.644	-0.489	-0.5665	0.000764753	0.00309886
ELOF1	-0.828	-0.554	-0.691	0.000517422	0.00242217
TPI1	-0.163	0.217	0.027	0.825113	0.860171
GABARAPL2	0.169	0.133	0.151	0.124034	0.176786
MYL6	0.07	0.068	0.069	0.443427	0.504362
ACTB	0.479	0.306	0.3925	0.00524579	0.0127345
RPS20	-1.115	-0.676	-0.8955	0.00038925	0.00211776
CDC42	0.111	0.187	0.149	0.13264	0.186571
DSTN	0.256	0.317	0.2865	0.0151039	0.030882
RAB2A	0.054	0.203	0.1285	0.20304	0.263683
RAB10	0.679	0.874	0.7765	0.000168264	0.00134415
SDCBP	-0.07	-0.207	-0.1385	0.170952	0.228428
RAB14	0.243	0.284	0.2635	0.0206782	0.0401298
ACTR3	0.17	0.136	0.153	0.119896	0.171601
ACTR2	0.221	0.264	0.2425	0.0285599	0.0530288
ACTR1A	0.363	0.371	0.367	0.0047502	0.0117388
RPS3A	-1.307	-0.776	-1.0415	0.000318479	0.00191521
RPL26	-1.176	-0.87	-1.023	7.26955e-05	0.000876172
ISL1	1.764	1.327	1.5455	1.75447e-05	0.000401774
RPL37A	-1.147	-0.853	-1	7.60885e-05	0.00088598
RHOA	0.336	0.313	0.3245	0.00843529	0.0190002
STXBP1	0.316	0.377	0.3465	0.00655972	0.0151735
DDX3X	-0.514	-0.534	-0.524	0.000794085	0.00313527
HNRNPK	-0.149	-0.19	-0.1695	0.0918652	0.136901
YWHAG	0.317	0.22	0.2685	0.021119	0.0408696
RPS7	-1.32	-0.78	-1.05	0.000323384	0.00191521
PPP1CA	0.449	0.199	0.324	0.0174313	0.034812
PPP1CB	0.429	0.118	0.2735	0.0434367	0.074275
CALM1	-0.109	-0.069	-0.089	0.33305	0.402118
RPS8	-0.934	-0.603	-0.7685	0.000424965	0.00222863
RPS15A	-0.806	-0.564	-0.685	0.000443385	0.00227318
RPS16	-0.841	-0.54	-0.6905	0.000619155	0.00264198
YWHAE	0.189	0.219	0.204	0.0519658	0.0850011
DPYSL4	-0.226	-0.008	-0.117	0.269448	0.336565
RPS14	-0.804	-0.607	-0.7055	0.000289471	0.0018761
RPS23	-1.329	-0.844	-1.0865	0.000184389	0.00143949
RPS18	-1.324	-0.771	-1.0475	0.000356951	0.00201004
RPS29	-1.053	-0.778	-0.9155	0.000110131	0.00105083
RPS13	-0.761	-0.625	-0.693	0.000235301	0.00168387
RPS11	-1.446	-0.88	-1.163	0.000218673	0.00158135
SNRPD1	-0.525	-0.314	-0.4195	0.00458528	0.0114134
TMSB4X	-0.483	-0.081	-0.282	0.0574568	0.0926869
RPL7A	0.157	0.187	0.172	0.0875577	0.131337
RPS4X	-1.282	-0.705	-0.9935	0.000555298	0.0024934
AP3D1	-0.591	-0.494	-0.5425	0.000767321	0.00309886
RPL23A	-1.382	-0.782	-1.082	0.000405105	0.00215742
RPS6	-1.213	-0.759	-0.986	0.000254696	0.00178547
HIST1H4A	-0.542	-0.35	-0.446	0.00310382	0.00816984
RAB1A	0.316	0.313	0.3145	0.00962243	0.0213936
RPL23	-0.641	-0.535	-0.588	0.000513716	0.00242217
RPS24	-1.181	-0.71	-0.9455	0.00036047	0.00201336
RPS25	-1.415	-0.896	-1.1555	0.00016529	0.00133593
RPS26	-0.864	-0.601	-0.7325	0.000351283	0.00199448
RPS28	-0.374	-0.453	-0.4135	0.00293447	0.00778959
GNB1	0.117	0.153	0.135	0.161089	0.218281
ABLIM1	0.148	0.008	0.078	0.415939	0.481872
GNB2	0.329	0.205	0.267	0.0231573	0.0441919
RPL10A	0.01	0.014	0.012	0.891241	0.912493
RPL11	-0.997	-0.743	-0.87	0.00012767	0.00116946
RPL8	-0.659	-0.402	-0.5305	0.0018608	0.0055102
PPIA	0.315	0.386	0.3505	0.00634206	0.0147196
RPS27A	-0.109	-0.132	-0.1205	0.202623	0.26364
GRB2	-0.468	-0.405	-0.4365	0.00216422	0.00617408
TRA2B	0.505	0.47	0.4875	0.00117632	0.00408148
RAC1	0.233	0.289	0.261	0.0218691	0.0419667
AP2B1	-0.073	0.216	0.0715	0.518937	0.579691
PRMT5	-0.866	-0.594	-0.73	0.000379295	0.00210142
GNAI1	0.521	0.615	0.568	0.000595008	0.00258203
YWHAZ	0.164	0.172	0.168	0.0928106	0.137712
PPP2R2A	-0.037	-0.056	-0.0465	0.6008	0.657245
DYNLT1	-0.484	-0.34	-0.412	0.00368621	0.00937937
RPL38	-1.088	-0.795	-0.9415	0.000106294	0.00103333
EIF5A	-0.147	-0.003	-0.075	0.434526	0.496918
ACTG1	0.483	0.299	0.391	0.00561027	0.0134764
PPP2CA	-0.329	-0.144	-0.2365	0.0438065	0.0742846
ACTC1	0.535	0.371	0.453	0.00251901	0.00697806
EEF1A1	-0.164	0.083	-0.0405	0.697626	0.744206
IGLON5	0.725	0.44	0.5825	0.00136716	0.0043785
CASK	0.199	0.234	0.2165	0.0426715	0.0732883
TUBA4A	0.113	0.183	0.148	0.133919	0.187377
TUBB4B	0.17	0.199	0.1845	0.0712995	0.111072
CNTNAP1	1.377	1.354	1.3655	3.48119e-06	0.000209846
CCT2	-0.103	0.086	-0.0085	0.930397	0.945536
BASP1	0.305	0.524	0.4145	0.00505342	0.0123548
DCD	-0.072	-0.139	-0.1055	0.262507	0.328492
MRPS11	-0.424	-0.17	-0.297	0.0250619	0.0474311
RPL24	-0.498	-0.379	-0.4385	0.00247157	0.00687438
ARF1	-0.019	0.21	0.0955	0.364415	0.43016
ERH	0.431	0.109	0.27	0.0475411	0.0785114
MYL12B	-0.082	-0.072	-0.077	0.395435	0.461229
TFAM	0.134	-0.072	0.031	0.755168	0.796928
SLC25A3	0.252	0.208	0.23	0.0347408	0.0618314
GTF2B	-0.883	-0.616	-0.7495	0.000317926	0.00191521
CLTC	-0.122	-0.245	-0.1835	0.0824734	0.12563
HNRNPU	0.045	0.041	0.043	0.627507	0.677826
SPTBN1	0.171	0.146	0.1585	0.109057	0.158398
FABP5	-0.273	-0.21	-0.2415	0.0297432	0.0547817
ANK2	0.241	0.138	0.1895	0.0721011	0.112067
RPL6	0.238	0.136	0.187	0.0748814	0.115344
AKAP12	-0.115	0.052	-0.0315	0.742095	0.784338
HNRNPDL	0.138	-0.068	0.035	0.725098	0.769926
SLC25A11	-0.292	-0.178	-0.235	0.036351	0.0641129
KRT17	-1.036	-0.373	-0.7045	0.00523418	0.0127345
SSBP1	0.393	0.352	0.3725	0.00453697	0.0113342
YWHAH	0.301	0.221	0.261	0.0227647	0.0435637
FMR1	0.323	0.167	0.245	0.035201	0.0624886
PRDX1	0.053	0.13	0.0915	0.326801	0.395965
RPL18	-0.004	0.084	0.04	0.65898	0.708481
CKAP4	-0.195	-0.081	-0.138	0.166142	0.224243
KHDRBS1	0.289	0.185	0.237	0.0344394	0.0614543
DHX9	0.034	-0.107	-0.0365	0.697121	0.744206
SPTBN2	0.188	0.052	0.12	0.226232	0.289426
GOLGA3	-1.115	-0.962	-1.0385	2.57187e-05	0.000464967
CNTN1	1.314	1.273	1.2935	4.89262e-06	0.000222964
SF3A3	-0.057	-0.158	-0.1075	0.262013	0.328473
ILF2	-0.075	-0.215	-0.145	0.155486	0.211105
ILF3	0.328	0.046	0.187	0.1208	0.172535
ELAVL2	0.613	0.174	0.3935	0.0205212	0.0400751
FLII	0.102	0.001	0.0515	0.574847	0.631871
TARDBP	-0.652	-0.361	-0.5065	0.00287209	0.00770955
HNRNPA0	0.511	0.215	0.363	0.0136474	0.02876
PABPC4	-0.025	0.025	-4.17056e-17	1	1
SEC16A	-0.04	-0.64	-0.34	0.0685476	0.107762
AP3B2	-0.176	-0.201	-0.1885	0.0666481	0.105017
DYNC1I2	-0.314	-0.42	-0.367	0.00559593	0.0134764
PPIG	-0.545	-0.479	-0.512	0.000958938	0.00353308
TCOF1	-0.395	-0.398	-0.3965	0.0032723	0.00848096
SF3B2	0.163	0.023	0.093	0.337743	0.405646
LSAMP	1.046	0.983	1.0145	2.1077e-05	0.00040542
TUBB3	0.216	0.26	0.238	0.0306574	0.0557287
PRPF4B	-0.688	-0.52	-0.604	0.000577907	0.00256143
CAMK2B	0.177	0.239	0.208	0.050268	0.0824204
CAMK2G	0.177	0.254	0.2155	0.0456182	0.0766251
SEC16A	-0.172	-0.378	-0.275	0.027451	0.0513864
CAMK2D	0.167	0.169	0.168	0.0927608	0.137712
ALCAM	-0.152	0.118	-0.017	0.873149	0.896698
SPTAN1	0.218	0.14	0.179	0.0818724	0.124994
SPTAN1	0.204	0.139	0.1715	0.0909337	0.136103
GNL2	-0.552	-0.287	-0.4195	0.00609492	0.014389
TUBB2A	0.227	0.243	0.235	0.0314944	0.0566405
COTL1	0.043	0.167	0.105	0.278806	0.345739
HNRNPD	0.172	0.031	0.1015	0.299333	0.366193
SAFB2	0.875	0.579	0.727	0.000453952	0.00229649
CRMP1	-0.2	0.016	-0.092	0.37475	0.440091
U2SURP	-0.135	-0.221	-0.178	0.0841794	0.127102
DPYSL3	-0.211	0.024	-0.0935	0.376828	0.441627
DYNC1H1	-0.127	-0.036	-0.0815	0.38164	0.445895
MAP7	-0.909	-0.623	-0.766	0.000319578	0.00191521
CTTN	0.181	0.036	0.1085	0.271688	0.338133
FLOT2	1.78	1.633	1.7065	1.35923e-06	0.000186758
RBM39	-0.811	-0.571	-0.691	0.000417724	0.00220751
ELAVL3	0.713	0.297	0.505	0.00617301	0.0144416
RFTN1	0.686	0.798	0.742	0.000145943	0.0012109
CHD4	0.436	0.467	0.4515	0.00173815	0.00528366
KPNB1	1.309	0.911	1.11	8.82888e-05	0.000962768
SYNM	-0.038	-0.109	-0.0735	0.422882	0.48854
KRT72	-0.409	-0.437	-0.423	0.00240742	0.00675061
EFTUD2	0.076	-0.014	0.031	0.731724	0.775763
SETDB1	1.384	1.142	1.263	1.39364e-05	0.000354605
PAFAH1B3	0.214	0.301	0.2575	0.0243306	0.0461743
PLCB4	-1.084	-0.767	-0.9255	0.000138209	0.0012109
PLEC	-0.07	-0.105	-0.0875	0.340088	0.40775
PCM1	-0.876	-0.789	-0.8325	6.998e-05	0.000876172
NONO	0.045	0	0.0225	0.799336	0.838387
RAB35	0.662	0.872	0.767	0.000196474	0.00147444
PCBP1	-0.252	-0.225	-0.2385	0.0299861	0.0549345
DCLK1	-0.44	-0.256	-0.348	0.00952533	0.0212464
PCBP2	-0.224	-0.304	-0.264	0.0217665	0.0418868
ELOC	0.001	-0.177	-0.088	0.377343	0.441627
ELOB	-0.311	-0.145	-0.228	0.0466773	0.0774573
SF3B3	-0.221	-0.207	-0.214	0.0439085	0.0742846
SAFB	0.995	0.865	0.93	4.36105e-05	0.000651313
SF3A1	-0.154	-0.185	-0.1695	0.0912776	0.136321
MAPRE2	1.206	1.289	1.2475	6.66123e-06	0.000262962
MAPRE2	1.388	1.324	1.356	3.87807e-06	0.000209846
TAB1	0.089	0.103	0.096	0.297529	0.365004
ATP6AP1	1.566	1.366	1.466	4.46383e-06	0.000219047
ARPC2	0.13	0.001	0.0655	0.487302	0.549715
ZFHX3	-0.181	-0.077	-0.129	0.188677	0.247369
INA	-0.069	-0.047	-0.058	0.516908	0.578364
DPYSL2	-0.239	-0.007	-0.123	0.254627	0.320876
RBBP7	0.476	0.236	0.356	0.0111782	0.0243792
NTRK2	0.491	0.509	0.5	0.00101525	0.00369034
DBN1	0.211	-0.023	0.094	0.373954	0.440091
FSCN1	0.236	0.075	0.1555	0.137938	0.192212
ATP6V1F	1.138	0.997	1.0675	2.06969e-05	0.00040542
TSR1	-0.837	-0.488	-0.6625	0.00105807	0.0037663
NME1-NME2	0.108	0.155	0.1315	0.171571	0.228428
RAN	0.376	0.13	0.253	0.0434622	0.074275
ARPC3	0.28	0.181	0.2305	0.0376319	0.065784
MAP7D1	-0.213	-0.157	-0.185	0.0722972	0.112118
RABL6	-0.312	-0.373	-0.3425	0.00691835	0.015896
TBC1D10B	-0.48	-0.533	-0.5065	0.000989167	0.00361467
PLEKHO1	-0.503	-0.416	-0.4595	0.00176689	0.00530265
ACTBL2	0.535	0.361	0.448	0.00278586	0.00762503
FLG2	0.099	0.097	0.098	0.288223	0.354793
TUBB	0.209	0.235	0.222	0.0388551	0.0675783
RRP12	-0.518	-0.512	-0.515	0.000864874	0.00328316
GNAS	0.472	0.492	0.482	0.00123066	0.00414443
HP1BP3	-0.774	-0.613	-0.6935	0.000263166	0.00179005
MRPS12	-0.875	-0.617	-0.746	0.00030783	0.00191521
CEP170	-0.132	-0.191	-0.1615	0.106336	0.155432
KPRP	0.037	-0.058	-0.0105	0.90739	0.926266
SOGA3	-0.16	-0.128	-0.144	0.138813	0.192655
MGST3	0.143	0.137	0.14	0.147118	0.20214
SPECC1L	0.07	0.097	0.0835	0.360256	0.426717
MRPL14	-0.676	-0.676	-0.676	0.000197451	0.00147444
PRPF8	-0.072	-0.241	-0.1565	0.138214	0.192212
SCYL2	0.849	0.399	0.624	0.00275396	0.0075679
RAB4B	0.386	0.538	0.462	0.00216587	0.00617408
PLPPR3	0.234	0.196	0.215	0.0438108	0.0742846
VGF	-0.702	-0.402	-0.552	0.00197504	0.0057985
SBSN	-0.021	-0.266	-0.1435	0.197759	0.258289
ATF7IP	1.704	1.327	1.5155	1.26268e-05	0.000346986
MPRIP	0.171	0.036	0.1035	0.288689	0.354793
TUBA1A	0.074	0.13	0.102	0.275186	0.341867
MARK2	-0.28	-0.205	-0.2425	0.0298607	0.0548511
RUFY3	-0.019	0.006	-0.0065	0.94104	0.948275
HIST3H2A	-0.682	-0.412	-0.547	0.00172119	0.00527883
GPRIN1	0.27	0.053	0.1615	0.143724	0.19827
NEGR1	1.247	1.153	1.2	8.65905e-06	0.000283275
MYH14	0.225	0.069	0.147	0.155384	0.211105
DHX15	-0.152	-0.223	-0.1875	0.0706975	0.110384
CLASP1	-0.523	-0.403	-0.463	0.00188767	0.00556579
RBBP6	-0.194	-0.138	-0.166	0.0985214	0.145639
KRT77	0.098	-0.203	-0.0525	0.637784	0.686767
CENPV	-0.687	-0.53	-0.6085	0.000526595	0.0024444
TMEM55B	1.122	0.97	1.046	2.45491e-05	0.000455817
LDB1	1.892	1.81	1.851	6.46227e-07	0.000186758
CAND1	-0.355	-0.041	-0.198	0.115423	0.166239
PPFIBP1	0.733	0.71	0.7215	0.000138564	0.0012109
PLD3	0.088	0.056	0.072	0.426334	0.489785
PHF6	-0.627	-0.604	-0.6155	0.00033433	0.00193013
SART1	-0.741	-0.448	-0.5945	0.00129371	0.00427297
CHERP	-0.399	-0.251	-0.325	0.011133	0.0243578
FTSJ3	-0.482	-0.469	-0.4755	0.00131523	0.00432325
SRRM1	-0.467	-0.494	-0.4805	0.0012576	0.00421347
PELP1	0.753	0.463	0.608	0.00112972	0.00393967
KIRREL3	0.377	0.243	0.31	0.0129909	0.027803
RBFA	-0.351	-0.225	-0.288	0.0172169	0.0346088
GPC2	0.258	0.392	0.325	0.0105989	0.0234131
PLCD3	-1.03	-0.704	-0.867	0.000211779	0.00156443
SFRP1	-0.742	-0.454	-0.598	0.00121604	0.00414443
DCLK2	-0.518	-0.146	-0.332	0.0284959	0.0530288
HSPA12A	0.158	0.193	0.1755	0.0829183	0.12585
ENAH	1.478	1.15	1.314	2.01942e-05	0.00040542
CAMKV	-0.613	-0.335	-0.474	0.00367746	0.00937937
NAV1	-0.474	-0.422	-0.448	0.00186011	0.0055102
MDGA1	0.624	0.487	0.5555	0.000783989	0.0031133
CMAS	-0.545	-0.492	-0.5185	0.000874545	0.00328316
BRSK1	0.365	0.645	0.505	0.00272933	0.00753033
SREK1	-0.496	-0.365	-0.4305	0.00282849	0.0076597
DNAJC9	-0.477	-0.368	-0.4225	0.00287285	0.00770955
H1FX	-1.073	-0.74	-0.9065	0.000173549	0.00137044
AP3S1	-0.23	-0.353	-0.2915	0.0162373	0.033003
HNRNPR	0.107	-0.148	-0.0205	0.844736	0.873242
MYO18A	-0.094	-0.192	-0.143	0.150102	0.205829
PRCC	1.482	1.509	1.4955	2.04371e-06	0.000209846
ARPC1A	0.134	0.092	0.113	0.230048	0.29376
SYN2	0.829	0.624	0.7265	0.000257728	0.00178848
CORO2A	-0.037	-0.022	-0.0295	0.73799	0.7812
FGF13	-0.538	-0.416	-0.477	0.00163406	0.00503409
ATP6V0A1	1.73	1.679	1.7045	9.76221e-07	0.000186758
ISL2	1.409	1.031	1.22	4.45801e-05	0.000651628
LRRC59	-0.58	-0.383	-0.4815	0.00217654	0.00617885
ARL8A	0.094	0.328	0.211	0.074485	0.114992
DCX	0.363	0.512	0.4375	0.00280517	0.00764743
EFHD2	0.137	0.04	0.0885	0.346427	0.413905
AP2M1	0.147	0.036	0.0915	0.335485	0.404347
SNRNP40	-0.084	-0.185	-0.1345	0.172403	0.228651
TMA16	-1.005	-0.602	-0.8035	0.000546722	0.0024934
CYFIP2	1.056	0.807	0.9315	8.40499e-05	0.000962371
DYNLL2	0.194	0.378	0.286	0.0216501	0.0417798
ZC2HC1A	-0.203	-0.17	-0.1865	0.0691747	0.108253
POM121	0.485	0.511	0.498	0.00104295	0.00375133
RBM17	-0.112	-0.151	-0.1315	0.17077	0.228428
MAP6	-0.318	-0.151	-0.2345	0.0425337	0.0732346
CHMP2A	1.062	0.935	0.9985	2.86035e-05	0.000491266
DCHS1	0.149	0.12	0.1345	0.161886	0.218928
SYNGAP1	1.116	0.988	1.052	2.12447e-05	0.00040542
FMNL2	0.233	0.19	0.2115	0.0465357	0.0774093
PPP1R9B	0.059	-0.022	0.0185	0.83659	0.869497
CRBN	-0.806	-0.684	-0.745	0.000148342	0.00121323
CDC5L	-0.29	-0.196	-0.243	0.030744	0.0557287
PARK7	-0.457	-0.1	-0.2785	0.0496555	0.0818065
VAT1	0.298	0.259	0.2785	0.0164976	0.0333349
C12orf57	0.55	0.492	0.521	0.000860576	0.00328316
PHB2	-0.231	-0.081	-0.156	0.133809	0.187377
ACTN4	-0.138	-0.057	-0.0975	0.299564	0.366193
HSD17B10	-0.358	-0.377	-0.3675	0.00474115	0.0117388
CCT7	-0.047	-0.086	-0.0665	0.461396	0.523068
DPYSL5	-0.177	-0.05	-0.1135	0.246473	0.311262
NIPSNAP1	-0.184	-0.034	-0.109	0.271507	0.338133
WDR77	-0.403	-0.414	-0.4085	0.00283197	0.0076597
SYT11	0.619	0.619	0.619	0.000321092	0.00191521
DDX23	-0.45	-0.362	-0.406	0.00328375	0.00848096
TUBB2B	0.201	0.235	0.218	0.0416315	0.0718615
GNL3	-0.752	-0.555	-0.6535	0.000439733	0.0022714
SSBP4	1.65	1.354	1.502	7.35576e-06	0.000265969
RPL31	-1.322	-0.865	-1.0935	0.000146295	0.0012109
MYO1B	0.051	0.06	0.0555	0.533993	0.592402
SFXN3	-0.188	-0.112	-0.15	0.130516	0.184717
SSBP3	1.356	1.133	1.2445	1.34269e-05	0.000354605
BTBD2	1.01	0.734	0.872	0.000145754	0.0012109
POTEKP	0.586	0.269	0.4275	0.00746453	0.0169806
GTPBP4	-0.614	-0.491	-0.5525	0.000762712	0.00309886
TRIM2	-0.493	-0.402	-0.4475	0.00204273	0.00595871
SRCIN1	1.285	0.532	0.9085	0.00244492	0.0068279
MAP1LC3B	0.017	0.154	0.0855	0.374187	0.440091
BTBD1	1.362	0.958	1.16	7.17997e-05	0.000876172
SYT4	-0.441	-0.524	-0.4825	0.001361	0.0043785
EDIL3	-0.184	-0.041	-0.1125	0.255487	0.320876
CHMP4B	0.448	0.544	0.496	0.00122435	0.00414443
EHD1	0.176	0.081	0.1285	0.188085	0.247064
SCAF1	-0.281	-0.447	-0.364	0.0072147	0.0165217
PLEKHA5	-0.584	-0.441	-0.5125	0.00122699	0.00414443
NCOA5	0.065	0.009	0.037	0.678462	0.728286
TANC2	0.672	0.538	0.605	0.000490279	0.00238881
PLXNA4	0.7	0.771	0.7355	0.000134813	0.0012109
EPB41L5	-0.553	-0.433	-0.493	0.00136937	0.0043785
CHMP1A	1.068	0.865	0.9665	5.11202e-05	0.000728252
ZCCHC17	-0.834	-0.483	-0.6585	0.00110656	0.00389182
KALRN	-0.338	-0.282	-0.31	0.0107096	0.0235063
RTN4	0.141	0.018	0.0795	0.401803	0.467862
CYLD	1.091	0.869	0.98	5.30024e-05	0.000728252
RAB6B	0.132	0.103	0.1175	0.213007	0.274551
FAM207A	-0.221	-0.407	-0.314	0.0149392	0.0307393
LIN7C	0.116	0.203	0.1595	0.113543	0.164218
ARGLU1	-0.54	-0.616	-0.578	0.000514895	0.00242217
MRPL16	-0.596	-0.416	-0.506	0.00155357	0.00485136
TEX10	0.004	0.004	0.004	0.963618	0.969261
CACNA2D2	0.587	0.513	0.55	0.000668684	0.00283458
DDX56	-0.594	-0.485	-0.5395	0.000822115	0.00320905
KIF5C	-0.073	-0.019	-0.046	0.607503	0.661787
BCLAF1	0.514	0.136	0.325	0.0317304	0.0569158
TAB2	0.469	0.323	0.396	0.00449316	0.0112657
GGA3	0.831	0.582	0.7065	0.000391493	0.00211776
IGF2BP1	0.228	0.018	0.123	0.244556	0.309923
TMOD2	0.099	-0.004	0.0475	0.604596	0.660346
CALML5	-0.795	-0.132	-0.4635	0.0306747	0.0557287
MRPL15	-0.853	-0.456	-0.6545	0.0015443	0.00484446
HACD3	0.177	0.09	0.1335	0.172191	0.228651
RAI14	0.196	0.049	0.1225	0.221462	0.283852
MARK1	-0.432	-0.303	-0.3675	0.00599102	0.0141925
SYNCRIP	0.107	-0.148	-0.0205	0.844736	0.873242
NTM	1.103	1.219	1.161	1.13917e-05	0.000326088
XPR1	0.836	0.783	0.8095	7.54029e-05	0.00088598
2019-09-03	-0.28	-0.077	-0.1785	0.10827	0.157588
PUF60	-0.273	-0.27	-0.2715	0.0179461	0.0356328
ATP6V1H	0.66	0.534	0.597	0.000509849	0.00242217
TAGLN3	0.111	0.142	0.1265	0.184464	0.243111
SLC25A13	-0.47	-0.21	-0.34	0.0149893	0.0307393
DDX41	-0.645	-0.465	-0.555	0.000961696	0.00353308
STOML2	-0.086	-0.172	-0.129	0.184722	0.243111
MCTS1	0.067	-0.172	-0.0525	0.612952	0.665242
CTNND1	0.463	0.222	0.3425	0.0132571	0.0281971
KIDINS220	0.989	0.911	0.95	3.20056e-05	0.000511345
VANGL2	-0.104	-0.046	-0.075	0.411683	0.477747
CORO1C	0	0.022	0.011	0.900391	0.920489
PRPF19	0.405	0.169	0.287	0.0264124	0.0498498
PCDHA7	0.404	0.277	0.3405	0.00842583	0.0190002
G3BP2	0.136	0.021	0.0785	0.404908	0.470679
MAPRE3	1.021	1.015	1.018	1.92111e-05	0.00040542
THSD7A	-0.454	-0.339	-0.3965	0.00399084	0.010117
CORO2B	0.288	0.173	0.2305	0.039028	0.0677076
DNM3	0.13	0.233	0.1815	0.0818741	0.124994
WDR1	-0.026	-0.021	-0.0235	0.789365	0.831739
SRRM2	-0.177	-0.252	-0.2145	0.0461953	0.077217
CTNND2	0.731	0.509	0.62	0.000672543	0.00283458
BAIAP2	1.001	0.775	0.888	9.51762e-05	0.000990697
BAIAP2	1.001	0.775	0.888	9.51762e-05	0.000990697
RUVBL2	0.534	0.464	0.499	0.00110697	0.00389182
RUVBL1	0.992	0.912	0.952	3.17995e-05	0.000511345
VDAC3	0.833	0.899	0.866	5.27845e-05	0.000728252
ASF1A	-0.438	-0.517	-0.4775	0.00142128	0.00452047
EPB41L3	0.15	0.164	0.157	0.111383	0.161435
EPB41L3	0.088	0.15	0.119	0.211759	0.273455
SLIT1	-0.665	-0.492	-0.5785	0.000745859	0.00308678
AP3M1	-0.188	-0.167	-0.1775	0.079659	0.122156
WBP11	-0.678	-0.525	-0.6015	0.000550066	0.0024934
LUC7L2	-0.84	-0.604	-0.722	0.000320787	0.00191521
SF3B6	0.212	-0.003	0.1045	0.317505	0.385381
NOP16	-0.693	-0.489	-0.591	0.000783631	0.0031133
CHMP3	0.783	0.609	0.696	0.0002755	0.00182245
GRIP1	0.575	0.43	0.5025	0.00137027	0.0043785
CHTOP	0.387	0.226	0.3065	0.0149842	0.0307393
FARP1	-0.237	-0.251	-0.244	0.0273512	0.0513396
MYO5A	0.24	0.147	0.1935	0.0664441	0.104936
ATP6V1G1	1.119	1.119	1.119	1.10737e-05	0.000326088
PCDHB15	0.141	-0.029	0.056	0.563564	0.620462
PCDHGB2	0.63	0.39	0.51	0.00205765	0.00596459
ATP6V1D	1.501	1.676	1.5885	2.40586e-06	0.000209846
LRRFIP2	0.128	0.042	0.085	0.361681	0.427668
DYNC1LI1	-0.133	-0.058	-0.0955	0.307416	0.375124
IGF2BP2	0.341	0.056	0.1985	0.104552	0.15315
HSPE1-MOB4	-0.179	0.072	-0.0535	0.611151	0.664337
HIST1H2BN	-0.61	-0.35	-0.48	0.00311805	0.00817596
TRIM3	-0.651	-0.548	-0.5995	0.000457961	0.00229649
IGLL5	-0.86	-0.711	-0.7855	0.000124093	0.00115705
CS	-0.435	-0.227	-0.331	0.0131488	0.0280535
MRPL33	-1.188	-0.734	-0.961	0.000293391	0.00188373
PRPF40A	-0.264	-0.272	-0.268	0.0189266	0.0374713
MTX2	-0.992	-0.667	-0.8295	0.000268569	0.00180889
ERLIN1	1.365	1.523	1.444	3.852e-06	0.000209846
SRSF10	0.657	0.314	0.4855	0.00481278	0.0118508
HSBP1	1.556	0.736	1.146	0.00105716	0.0037663
KHDRBS3	0.629	0.42	0.5245	0.00150158	0.00473205
BANF1	1.145	1.111	1.128	1.08001e-05	0.000326088
SF3B1	0.062	-0.02	0.021	0.815075	0.850997
PRSS1	-0.249	-0.6	-0.4245	0.00932609	0.0208698
PRKRA	-0.065	-0.048	-0.0565	0.527171	0.58603
SNRNP200	-0.113	-0.171	-0.142	0.145924	0.200901
PALM	0.309	0.271	0.29	0.0139263	0.0290802
ATP6AP2	0.078	0.12	0.099	0.28626	0.353071
IDH1	0.062	0.115	0.0885	0.337276	0.405646
FLOT1	1.408	1.356	1.382	3.3791e-06	0.000209846
SNCG	-0.266	-0.093	-0.1795	0.0985763	0.145639
LY6H	1.216	1.394	1.305	7.77105e-06	0.000266936
ERLIN2	1.661	1.626	1.6435	1.18044e-06	0.000186758
PRPF6	-0.093	-0.191	-0.142	0.152506	0.208441
AGAP1	-0.736	-0.145	-0.4405	0.0272619	0.0513121
WDR47	-0.031	-0.117	-0.074	0.423117	0.48854
AP2A2	-0.047	-0.071	-0.059	0.510096	0.571673
ATP6V1G2	1.037	1.159	1.098	1.61559e-05	0.000382727
AP2A1	0.087	0.028	0.0575	0.524234	0.584657
LDHA	-0.315	-0.063	-0.189	0.107347	0.156576
PGK1	0.03	0.149	0.0895	0.347782	0.414802
KRAS	0.225	0.313	0.269	0.0205439	0.0400751
IGHG3	-0.403	-0.013	-0.208	0.129605	0.183964
KRT14	-1.112	-0.348	-0.73	0.00733482	0.0167409
ALDOA	-0.404	-0.041	-0.2225	0.0998857	0.147256

### Sheet: SYNGAP1_wk4_2
gene	rep1	rep2	logFC	pvalue	FDR
POTEF	-0.11	0.51	0.2	0.318067	0.432257
PSD	0.07	-0.43	-0.18	0.346038	0.462433
FBLL1	-0.03	-0.6	-0.315	0.120508	0.209229
BTBD11	0.33	0.4	0.365	0.049793	0.108707
SRRM4	-0.17	-0.68	-0.425	0.0400281	0.094651
POM121C	1.04	0.68	0.86	0.000395733	0.00484773
SNU13	-0.02	-0.53	-0.275	0.161482	0.260855
CAPZB	0.01	0.11	0.06	0.72606	0.81592
ADGRL2	0.4	0.26	0.33	0.0735395	0.146415
ELAVL2	0.34	0.66	0.5	0.0141679	0.0468019
RAN	0.01	0.1	0.055	0.747778	0.833806
CACNA2D2	1.06	0.91	0.985	8.63919e-05	0.00162123
PCDHA4	0.67	0.5	0.585	0.00480456	0.0229061
AGAP1	-0.1	-0.43	-0.265	0.154398	0.252651
CLASP2	-0.01	-0.14	-0.075	0.662807	0.769831
DGKI	0.06	-0.68	-0.31	0.150665	0.249445
SRRM1	-0.47	-0.72	-0.595	0.00470858	0.0227394
MAP1A	0.17	-0.26	-0.045	0.805953	0.87114
CFL1	-0.07	-0.03	-0.05	0.769327	0.845371
CD59	0.33	0.4	0.365	0.049793	0.108707
FAU	-1.52	-0.78	-1.15	0.000109565	0.00185839
ATP6V0D1	1.65	1.39	1.52	1.57059e-06	0.000227346
RPL32	-0.79	-0.79	-0.79	0.000514349	0.00560069
MAP4	0.73	0.35	0.54	0.010172	0.0369634
VAMP2	0.01	-0.03	-0.01	0.953144	0.972972
AP3S2	-0.18	-0.97	-0.575	0.0166796	0.0505548
RPS27L	0.21	0.01	0.11	0.528368	0.646353
DDX17	-0.08	-0.02	-0.05	0.769516	0.845371
MACF1	0.1	-0.02	0.04	0.815371	0.877021
PCMT1	-0.36	-0.99	-0.675	0.0045149	0.022498
PRMT1	0.55	0.32	0.435	0.0256518	0.0685604
FBXO41	0.51	0.49	0.5	0.0113194	0.040452
SEC16A	0.62	0.63	0.625	0.0028842	0.0164192
LUC7L3	0.02	-0.63	-0.305	0.142773	0.240777
RPL36A	-0.89	-0.72	-0.805	0.000487714	0.00544511
FLOT2	1.02	1.1	1.06	4.17477e-05	0.00103483
LSM12	0.14	0.36	0.25	0.167515	0.267435
AP2S1	0.18	0.84	0.51	0.0229629	0.0638647
KIF2A	-0.35	-0.85	-0.6	0.00690163	0.0292887
ACOT7	-0.11	0.1	-0.005	0.976972	0.986266
ARVCF	0.36	0.71	0.535	0.0102257	0.0369634
AP3B1	0.31	-0.78	-0.235	0.339621	0.455929
IGF2BP3	0.55	0.81	0.68	0.00195515	0.0132649
GFRA2	0.88	1.01	0.945	0.000122041	0.00199333
ZNF593	-0.36	-0.63	-0.495	0.0140467	0.0468019
KPNA3	0.2	0.03	0.115	0.508232	0.628465
PES1	-0.31	-0.88	-0.595	0.00843018	0.0324149
SDCBP	0.18	-0.24	-0.03	0.869414	0.912654
DDX3X	-0.08	-0.25	-0.165	0.347317	0.46344
C2CD2L	0.33	0.19	0.26	0.148056	0.24732
ASTN1	0.54	0.62	0.58	0.00477906	0.0229061
AP3D1	-0.02	-1.01	-0.515	0.0419071	0.0980427
ABLIM1	-0.29	-0.18	-0.235	0.186222	0.289168
PRMT5	0.3	-0.84	-0.27	0.28611	0.396775
NRP1	0.39	-0.05	0.17	0.36317	0.48021
CASK	0.36	0.39	0.375	0.0444449	0.101293
PPP1R12A	-0.12	0.4	0.14	0.463283	0.586249
HNRNPDL	0.41	0.77	0.59	0.00584934	0.0262424
SPTBN2	-0.21	0.09	-0.06	0.734476	0.823136
U2SURP	0.11	-0.6	-0.245	0.242441	0.3494
SYNM	0.1	-0.1	0	1	1
DCLK1	-0.1	-0.38	-0.24	0.188717	0.292014
ERC2	0.06	0.28	0.17	0.337194	0.454053
ARPC3	-0.44	-0.43	-0.435	0.0231307	0.0638647
MRPS12	-0.44	-0.64	-0.54	0.00803387	0.0317752
VGF	-0.5	-0.19	-0.345	0.0702205	0.142378
DHX15	0.22	-0.28	-0.03	0.872796	0.914259
PRPF4	-0.09	-0.44	-0.265	0.15639	0.254964
SART1	0.13	-0.81	-0.34	0.149431	0.249146
HSPA12A	0.4	0.04	0.22	0.234278	0.342491
MAP3K7	0.8	1.01	0.905	0.000195383	0.00287213
HNRNPR	0.08	0.32	0.2	0.264152	0.372719
PRPF3	-0.03	-0.65	-0.34	0.102292	0.18463
DCX	0.99	0.54	0.765	0.00121178	0.00974481
CHMP2A	0.36	0.16	0.26	0.151202	0.249738
ACTN4	-0.6	-0.5	-0.55	0.00669177	0.0286512
MYO1B	-0.08	0.32	0.12	0.512005	0.63071
EDIL3	-0.18	-0.78	-0.48	0.0272536	0.070699
KALRN	0.63	0.84	0.735	0.00103606	0.00895889
KIF5C	-0.57	-0.15	-0.36	0.0673507	0.137508
SYNCRIP	0.35	0.91	0.63	0.00586141	0.0262424
SNAP91	-0.58	-0.1	-0.34	0.0871213	0.165605
KPNA6	0.42	0.43	0.425	0.0258068	0.0686389
CTNND1	0.46	0.5	0.48	0.0141491	0.0468019
KIF21B	-0.01	0.44	0.215	0.256587	0.363258
DNAJC6	0.6	0.65	0.625	0.00290407	0.0164192
SLIT1	-0.05	-0.59	-0.32	0.111676	0.196212
PPFIA3	0.21	0.41	0.31	0.0926846	0.171379
PPFIA2	0.21	0.29	0.25	0.160752	0.260631
ATP6V1G1	0.38	0.57	0.475	0.0161139	0.0498683
H2AFY	-0.1	-0.1	-0.1	0.559496	0.679718
TRIM3	-0.32	-1.08	-0.7	0.00505864	0.0236413
CS	-0.41	-0.12	-0.265	0.150741	0.249445
MRPL33	-0.69	-0.4	-0.545	0.00844602	0.0324149
PSIP1	-0.24	-0.94	-0.59	0.0118598	0.0418414
HSBP1	1.46	1.55	1.505	1.35162e-06	0.000227346
BANF1	0.52	0.66	0.59	0.00444161	0.0223476
SF3B1	0.29	0.3	0.295	0.102468	0.18463
PRKRA	0.27	0.51	0.39	0.0417013	0.0978205
SNRNP200	0.04	-0.13	-0.045	0.794072	0.862527
PALM	-0.2	0.1	-0.05	0.777278	0.849516
IDH1	-0.25	-0.03	-0.14	0.426325	0.548933
BCAS2	1.02	0.53	0.775	0.001216	0.00974481
SMNDC1	-0.06	-0.46	-0.26	0.169239	0.268953
FLOT1	0.75	0.86	0.805	0.000461046	0.00521337
TRIO	0.64	0.83	0.735	0.00101078	0.00887053
SNCG	-0.35	-0.17	-0.26	0.150032	0.249445
LY6H	0.58	0.73	0.655	0.00223262	0.0143735
ACTL6B	0.83	0.79	0.81	0.000423228	0.00501138
SLIT2	-0.33	-0.69	-0.51	0.0134871	0.0454031
ERLIN2	1.01	0.84	0.925	0.000153517	0.00237548
PRPF6	-0.19	-0.58	-0.385	0.0508462	0.110732
WDR47	-0.36	-0.1	-0.23	0.204622	0.309035
AP2A2	0.17	0.68	0.425	0.0400281	0.094651
PCDH8	0.36	0.44	0.4	0.0342809	0.0844573
EPN2	0.65	1.22	0.935	0.000353347	0.00456725
SGPL1	0.07	-0.55	-0.24	0.23522	0.342491
ATP6V1G2	0.44	0.79	0.615	0.00443563	0.0223476
AP2A1	0.19	0.44	0.315	0.090725	0.16852
MAP4K4	0.65	0.44	0.545	0.00768679	0.0314631
APC2	-0.3	-0.44	-0.37	0.0483711	0.106926
NSD2	-0.21	-0.66	-0.435	0.0332334	0.0823367
LDHA	-0.47	-0.56	-0.515	0.00977394	0.0361711
PGK1	0.01	-0.13	-0.06	0.727112	0.81592
KRAS	0.05	0.09	0.07	0.681945	0.783368
ALB	-0.2	-1.41	-0.805	0.00750487	0.031366
ALDOA	-0.31	-0.21	-0.26	0.146567	0.245299
TUBB4A	-0.24	0.04	-0.1	0.571856	0.689039
GAPDH	-0.36	-0.11	-0.235	0.194766	0.298754
GNAI2	0.25	0.42	0.335	0.070775	0.142967
HIST1H2AB	-0.02	-0.42	-0.22	0.239352	0.345514
S100A8	0.22	0.56	0.39	0.0457615	0.103227
SLC25A5	0.03	0	0.015	0.929753	0.954647
EIF2S1	-0.12	-0.73	-0.425	0.0466151	0.1042
RPLP1	0.16	0.1	0.13	0.451049	0.575217
RPLP2	0.38	0.42	0.4	0.0339801	0.0839509
RPLP0	0.38	0.59	0.485	0.014709	0.0475213
KRT8	-0.93	-0.42	-0.675	0.00336094	0.0178575
FYN	0.54	0.53	0.535	0.00769362	0.0314631
ATP5B	-0.46	-0.24	-0.35	0.0623684	0.128827
ENO1	-0.26	-0.26	-0.26	0.145012	0.243261
NPM1	0.12	0.35	0.235	0.193155	0.297317
TPM3	-0.23	0.12	-0.055	0.758739	0.839658
LDHB	-0.37	-0.38	-0.375	0.0443841	0.101293
NEFL	0.39	0.11	0.25	0.172274	0.272793
NEFM	0.43	0.09	0.26	0.162659	0.261692
H1F0	-0.67	-0.42	-0.545	0.00803163	0.0317752
CTSD	-0.36	-0.25	-0.305	0.0940332	0.172786
ANXA2	-0.23	-0.32	-0.275	0.12634	0.21764
TUBB	-0.22	0.06	-0.08	0.650255	0.759636
PFN1	0.08	0.11	0.095	0.579163	0.695301
EPRS	-0.18	-0.22	-0.2	0.25369	0.360895
HSP90AA1	-0.1	0.09	-0.005	0.976897	0.986266
HNRNPC	0.13	0.2	0.165	0.34265	0.458813
HSPA1A_HSPA1B	0.25	-0.02	0.115	0.515658	0.634325
RHOC	-0.06	0.14	0.04	0.817286	0.87801
HSP90AB1	-0.06	0.07	0.005	0.976711	0.986266
PDHA1	-0.45	-0.4	-0.425	0.0259293	0.0686389
VIM	0.42	0.1	0.26	0.160682	0.260631
GNAI3	0.37	0.59	0.48	0.0156687	0.0493565
RPSA	-0.48	-0.71	-0.595	0.0045939	0.0227394
ENO2	-0.27	-0.25	-0.26	0.145074	0.243261
GSTP1	-0.15	-0.12	-0.135	0.433764	0.556885
GNAO1	0.14	0.45	0.295	0.114862	0.201408
TPM1	-0.24	0.03	-0.105	0.552215	0.671798
CLTA	-0.32	0.3	-0.01	0.95929	0.977013
CLTB	-0.23	0.18	-0.025	0.890676	0.926387
DLD	-0.72	-0.68	-0.7	0.00130462	0.0100148
HNRNPA1	0.09	0.5	0.295	0.124015	0.214895
SNRPA1	0.02	-0.03	-0.005	0.97657	0.986266
PARP1	0.73	0.69	0.71	0.00117501	0.00974481
UCHL1	-0.27	-0.08	-0.175	0.32141	0.435459
H2AFZ	-0.24	-0.72	-0.48	0.0221536	0.0630305
RPS17L	-0.78	-0.5	-0.64	0.0030539	0.0165248
HIST1H1E	-0.6	-0.83	-0.715	0.00130579	0.0100148
DLAT	-0.48	-0.18	-0.33	0.0809319	0.156883
TXN	-0.24	-0.48	-0.36	0.0570227	0.120321
HSPD1	-0.09	-0.03	-0.06	0.725351	0.81592
HSPA5	0.05	-0.24	-0.095	0.591805	0.705368
MAP2	0	-0.99	-0.495	0.0490987	0.107993
HSPA8	0.27	-0.01	0.13	0.464542	0.587
EPB41	0	-1.06	-0.53	0.0425123	0.0987512
EPB41	0.03	-1.04	-0.505	0.0523991	0.113304
PDHB	-0.58	-0.52	-0.55	0.00658367	0.0284833
PYGB	-0.19	-0.25	-0.22	0.212274	0.317015
RALA	-0.41	-0.01	-0.21	0.260129	0.367682
TOP1	-0.03	-0.67	-0.35	0.0959974	0.175833
PABPC1	0.2	0.65	0.425	0.0367327	0.0890061
NEFH	0.21	0.02	0.115	0.50947	0.628465
SLC25A4	-0.07	-0.16	-0.115	0.504601	0.626843
SLC25A6	0.03	-0.03	-2.45327e-18	1	1
IMPDH2	0.14	-0.08	0.03	0.86283	0.908134
CKB	-0.07	-0.1	-0.085	0.61926	0.734122
XRCC6	0.37	0.25	0.31	0.0896431	0.167867
XRCC5	0.56	0.53	0.545	0.00690707	0.0292887
NCAM1	-0.33	0	-0.165	0.362211	0.479685
ATP1A3	0	0.07	0.035	0.837422	0.889673
EEF2	-0.14	-0.28	-0.21	0.235379	0.342491
GYS1	0.37	0.33	0.35	0.0580776	0.121098
PRKAR2A	-0.67	-0.74	-0.705	0.00125089	0.00985077
PKM	-0.31	-0.28	-0.295	0.102572	0.18463
PKM	-0.37	-0.13	-0.25	0.168981	0.268953
HSP90B1	-0.18	-0.02	-0.1	0.563648	0.68382
MYL6B	-0.22	0.34	0.06	0.754432	0.837867
SNRPB	-0.4	-0.25	-0.325	0.0777432	0.153057
HNRNPL	0.1	0.41	0.255	0.167245	0.267435
DARS	-0.15	-0.2	-0.175	0.314899	0.429275
JUP	0.29	0.41	0.35	0.0592475	0.123246
RPS2	-0.26	-0.18	-0.22	0.212781	0.317015
DSP	-0.42	-0.39	-0.405	0.0321434	0.0805411
RPA2	0.2	0.15	0.175	0.314899	0.429275
H2AFX	-0.05	-0.45	-0.25	0.184917	0.288092
HIST1H1B	-0.57	-0.59	-0.58	0.00470284	0.0227394
HIST1H1D	-0.64	-0.79	-0.715	0.00119061	0.00974481
HIST1H1C	-0.64	-0.8	-0.72	0.0011415	0.00968083
STMN1	-0.48	-0.27	-0.375	0.0477517	0.106088
GAP43	-0.13	0.23	0.05	0.780583	0.852072
TCP1	-0.1	-0.18	-0.14	0.418453	0.541962
RPL7	0.26	0.3	0.28	0.119331	0.207594
SON	-0.41	-0.45	-0.43	0.0245063	0.0663023
RPL17	-0.52	-0.79	-0.655	0.00257276	0.0157905
PGAM1	-0.37	-0.16	-0.265	0.144778	0.243261
XRCC1	0.43	0.35	0.39	0.038189	0.091281
CDH2	0.62	0.56	0.59	0.00425431	0.0219433
MYL12A	-0.24	0.31	0.035	0.854474	0.905825
NCL	0.31	0.05	0.18	0.314306	0.429275
HK1	-0.18	-0.14	-0.16	0.356267	0.473949
TRIM21	-1.94	-1.02	-1.48	2.26568e-05	0.000806342
TFE3	0.48	0.22	0.35	0.0641384	0.132173
ATP2B1	0.02	0.3	0.16	0.370883	0.488967
RAB3A	0.1	0.18	0.14	0.418453	0.541962
RAB3B	0.17	0.42	0.295	0.110546	0.194614
HIST1H2AD	-0.08	-0.41	-0.245	0.185202	0.288092
CDK11B	0.02	-0.88	-0.43	0.0708353	0.142967
PTN	-0.8	-0.62	-0.71	0.00129248	0.0100148
ATP6V1B2	0.97	1.22	1.095	3.8306e-05	0.00103483
ATP6V1C1	1.19	1.52	1.355	5.90867e-06	0.000325716
SYT1	-0.02	-0.05	-0.035	0.83715	0.889673
MDK	-1.09	-0.39	-0.74	0.00298763	0.0165248
VDAC1	-0.34	-0.29	-0.315	0.0838104	0.161047
RPS4Y1	-0.5	-0.44	-0.47	0.0158655	0.0497797
PAICS	0.98	0.95	0.965	9.56219e-05	0.00172119
UBA1	-0.03	0.13	0.05	0.771569	0.845371
HNRNPA2B1	0.05	0.5	0.275	0.15369	0.25243
PRKACB	-0.64	-0.35	-0.495	0.0143819	0.0469808
RPS3	-0.28	-0.79	-0.535	0.0134717	0.0454031
PTPRD	0.29	0.17	0.23	0.19547	0.299314
IGFBP5	-0.24	-0.96	-0.6	0.0113284	0.040452
RPS12	0.25	0.19	0.22	0.212274	0.317015
ATP5A1	-0.32	-0.14	-0.23	0.198595	0.302001
CTNNA2	0.77	0.76	0.765	0.000662875	0.00687831
RPL13	-0.33	-0.72	-0.525	0.0120798	0.0422792
ELAVL4	0.48	0.81	0.645	0.00314145	0.0168948
EEF1G	-0.32	-0.37	-0.345	0.0613108	0.127238
YWHAQ	0.15	0.12	0.135	0.433764	0.556885
MARK3	-0.11	-0.57	-0.34	0.0852608	0.162771
RPL10	-0.27	-0.94	-0.605	0.00962003	0.0359528
RPA1	0.15	-0.19	-0.02	0.910674	0.93724
MAP4	0.62	0.3	0.46	0.0216084	0.0618786
MPG	-0.23	-0.84	-0.535	0.0163987	0.050221
CRABP1	0.16	0.06	0.11	0.523289	0.64192
MARCKS	-0.39	-0.86	-0.625	0.00504611	0.0236413
PRDX5	-0.28	-0.13	-0.205	0.246587	0.351357
PRDX3	-0.65	-0.52	-0.585	0.00465491	0.0227394
ATP5D	-0.29	-0.3	-0.295	0.102468	0.18463
RPL12	0.23	0.28	0.255	0.152607	0.251587
PDIA3	-0.39	-0.12	-0.255	0.163667	0.262462
PPP2R1A	-0.02	0.11	0.045	0.793065	0.862495
NMT1	0.21	-0.59	-0.19	0.376959	0.496235
HLA-C	0.61	0.45	0.53	0.00865046	0.033029
GDI1	-0.41	-0.15	-0.28	0.128576	0.219775
PRKAR2B	-0.63	-0.72	-0.675	0.00173153	0.0122177
HNRNPH3	0.22	0.39	0.305	0.0960903	0.175833
HNRNPH1	0.03	0.21	0.12	0.490954	0.615088
YWHAB	0.05	0.23	0.14	0.423364	0.546715
YWHAB	0.06	0.23	0.145	0.406811	0.530498
L1CAM	-0.12	0.1	-0.01	0.954047	0.972972
PRDX2	-0.46	-0.47	-0.465	0.0166352	0.0505548
RPL9	-0.29	-1.05	-0.67	0.00662028	0.0284833
HSPA4	0.01	-0.26	-0.125	0.480565	0.604648
PFN2	-0.16	-0.89	-0.525	0.0229989	0.0638647
CTNNB1	0.64	0.73	0.685	0.0015582	0.0115476
PHB	-0.36	-0.1	-0.23	0.204622	0.309035
RPL22	-0.29	-0.88	-0.585	0.00970712	0.0361252
MYH9	-0.14	0.23	0.045	0.802519	0.868493
MYH10	-0.12	0.33	0.105	0.571244	0.689039
ADD1	-0.36	-0.4	-0.38	0.0421718	0.0984009
ADD2	-0.43	-0.66	-0.545	0.00785077	0.0317632
ATP5C1	-0.18	-0.85	-0.515	0.0223501	0.0633853
ATP6V1E1	0.85	1.23	1.04	8.19649e-05	0.00160166
RPL4	0.28	0.46	0.37	0.0493889	0.108361
PPP1CC	0.13	0.29	0.21	0.236482	0.342491
SRP14	-0.08	-0.41	-0.245	0.185202	0.288092
RBMX	0.59	0.79	0.69	0.0016272	0.0117639
ATP6V1A	1.26	1.64	1.45	3.4403e-06	0.000275849
HSPA9	0.02	-0.53	-0.255	0.197635	0.301061
EIF4A3	0.3	0.61	0.455	0.0225075	0.0636269
RPS19	-0.12	-1.27	-0.695	0.0146062	0.0473628
RPL3	-0.01	0.23	0.11	0.531274	0.64811
CCT6A	0.03	0.15	0.09	0.601094	0.714508
RPL13A	0.02	0.24	0.13	0.459249	0.582817
MDH2	-0.52	-0.44	-0.48	0.014302	0.0468934
EIF2S3	0.41	0.09	0.25	0.176039	0.278255
PRPH	0.48	0.37	0.425	0.0264211	0.0691496
PRPH	0.47	0.38	0.425	0.0262158	0.0690219
TMPO	0.8	0.55	0.675	0.0020297	0.0134601
TMPO	0.49	0.5	0.495	0.0119524	0.0420002
RPL35	-1.16	-0.57	-0.865	0.000698727	0.0070176
MATR3	-0.06	0.21	0.075	0.669939	0.773411
VDAC2	-0.04	-0.07	-0.055	0.747038	0.833806
NSF	-0.19	0.14	-0.025	0.888203	0.924906
RPL27A	-0.47	-0.88	-0.675	0.00269213	0.0161528
RPL5	0.07	0.19	0.13	0.453059	0.576621
RPL21	-0.62	-0.74	-0.68	0.00167403	0.012004
RPL28	-0.39	-0.66	-0.525	0.0101909	0.0369634
RPS9	-0.53	-0.35	-0.44	0.0233655	0.0640011
RPS5	-0.13	-0.92	-0.525	0.0259925	0.0686389
RPS10	-0.18	-0.99	-0.585	0.0159724	0.0497797
MAP1B	0.02	0.12	0.07	0.683004	0.783368
GYG1	0.37	0.08	0.225	0.21679	0.321901
CAPZA2	0.01	-0.02	-0.005	0.976554	0.986266
EIF1AX	-0.12	-0.76	-0.44	0.0425459	0.0987512
RPL29	-0.44	-0.72	-0.58	0.00574566	0.0259881
ATP5O	-0.1	-0.68	-0.39	0.0617905	0.127933
PIP4K2A	0.24	-0.46	-0.11	0.589252	0.703274
PRRC2A	-0.02	0.06	0.02	0.90666	0.936987
CCT5	-0.11	0.19	0.04	0.82086	0.880622
NES	0.35	0.02	0.185	0.30919	0.424114
IDH2	-0.34	-0.07	-0.205	0.255802	0.363258
FASN	-0.33	-0.22	-0.275	0.126918	0.21821
CCT3	-0.15	-0.11	-0.13	0.450675	0.575217
TUFM	-0.33	-0.3	-0.315	0.0836259	0.161044
SRP9	-0.23	-0.57	-0.4	0.0413025	0.0971434
RBM25	0.38	-0.6	-0.11	0.633036	0.74744
CLK1	-0.16	-0.48	-0.32	0.090756	0.16852
NUP153	0.22	0.82	0.52	0.0185685	0.0555219
GSK3B	0.12	-0.32	-0.1	0.588273	0.703274
LIG3	0.77	0.7	0.735	0.000915975	0.00832876
GDI2	-0.42	-0.24	-0.33	0.074882	0.148085
EMD	0.67	0.7	0.685	0.00152427	0.0113933
ST13	-0.12	-0.01	-0.065	0.704645	0.800507
VASP	1.1	1.33	1.215	1.38073e-05	0.000581295
RPL14	0.09	0.49	0.29	0.128835	0.219792
CCT8	-0.04	-0.11	-0.075	0.661217	0.769385
CCT4	-0.19	-0.04	-0.115	0.507123	0.628206
FXR1	0.23	0.65	0.44	0.0302923	0.077443
FXR2	0.18	0.73	0.455	0.0318167	0.0799497
RAB5C	0.13	0.29	0.21	0.236482	0.342491
RAB7A	-0.12	-0.07	-0.095	0.579417	0.695301
MECP2	0.27	-0.13	0.07	0.7003	0.798017
HNRNPA3	0.06	0.54	0.3	0.126008	0.217493
PGD	-0.15	0.04	-0.055	0.750598	0.83484
HNRNPM	0.06	0.4	0.23	0.212663	0.317015
HNRNPF	-0.04	0.18	0.07	0.687715	0.785706
CAPZA1	-0.08	-0.02	-0.05	0.769516	0.845371
CRIP2	-0.19	-0.72	-0.455	0.030796	0.0780519
SLC25A1	0.2	0.01	0.105	0.546336	0.665564
DAPK1	-0.08	0.12	0.02	0.907952	0.936987
ACLY	-0.3	-0.18	-0.24	0.1781	0.280007
IST1	0.31	0.03	0.17	0.342809	0.458813
SEC24C	0.68	0.92	0.8	0.000562724	0.00600978
CACNA2D1	1.11	1.01	1.06	4.23374e-05	0.00103483
RAD23A	-0.27	0.34	0.035	0.857743	0.908008
EPHA5	0.9	0.83	0.865	0.000249339	0.00349075
EPHA4	0.4	0.38	0.39	0.0377823	0.0905544
VCP	-0.5	-0.14	-0.32	0.0937869	0.172786
SEC13	0.62	0.66	0.64	0.00246534	0.0154215
HNRNPH2	-0.07	0.21	0.07	0.691253	0.788726
ATP5J2	-0.03	-0.07	-0.05	0.769327	0.845371
GFRA1	0.54	0.14	0.34	0.0801522	0.156135
P2RX3	0.36	0.25	0.305	0.0940332	0.172786
ARPC4	-0.32	0.14	-0.09	0.627916	0.743385
TPI1	-0.45	-0.36	-0.405	0.032577	0.0811663
GABARAPL2	-0.14	0.35	0.105	0.576328	0.693481
MYL6	-0.23	0.26	0.015	0.935945	0.957661
ACTB	-0.13	0.45	0.16	0.41373	0.538215
RPS20	-0.16	-1.07	-0.615	0.0155532	0.0491681
CDC42	-0.01	0.23	0.11	0.531274	0.64811
RAB2A	-0.24	-0.12	-0.18	0.304199	0.419224
RAB5B	0.13	0.29	0.21	0.236482	0.342491
RAB10	0.09	0.26	0.175	0.320029	0.434255
RAB14	-0.06	0.06	4.90654e-18	1	1
ACTR3	-0.18	0.03	-0.075	0.666328	0.771262
ACTR2	-0.11	0.07	-0.02	0.907665	0.936987
ACTR1A	-0.26	-0.23	-0.245	0.167677	0.267435
RPS3A	-0.68	-0.85	-0.765	0.000728196	0.00713632
RPL26	-0.63	-0.66	-0.645	0.00233197	0.0148136
RPL15	0.46	0.47	0.465	0.0166352	0.0505548
ISL1	1.54	1.39	1.465	1.89598e-06	0.000227346
RPL37A	-0.92	-0.73	-0.825	0.000410062	0.00495444
HSPE1	-0.56	-0.44	-0.5	0.0116935	0.0414202
STXBP1	-0.06	0.12	0.03	0.861935	0.908134
DCAF7	0.77	0.84	0.805	0.000449925	0.00515369
HNRNPK	0	0.03	0.015	0.929753	0.954647
YWHAG	0.17	0.12	0.145	0.401762	0.525748
RPS7	-0.38	-0.82	-0.6	0.00610978	0.0270795
PPP1CB	0	0.12	0.06	0.726544	0.81592
CALM1	-0.27	0.18	-0.045	0.807168	0.871386
RPS8	-0.15	-0.76	-0.455	0.035169	0.0859253
RPS15A	-0.45	-0.5	-0.475	0.01498	0.0478707
RPS16	-0.46	-0.59	-0.525	0.00894642	0.0335776
YWHAE	0.07	0.22	0.145	0.405598	0.529982
RPS14	-0.02	-0.91	-0.465	0.0524129	0.113304
RPS23	-0.86	-0.65	-0.755	0.000845508	0.00784987
RPS18	-0.59	-0.69	-0.64	0.00252612	0.0156904
RPS29	-0.91	-0.63	-0.77	0.000808746	0.00773579
RPS13	-0.4	-0.86	-0.63	0.00469932	0.0227394
RPS11	-0.48	-0.8	-0.64	0.00325302	0.0173888
SNRPD2	0.05	0.01	0.03	0.860161	0.908008
SNRPD3	-0.01	-0.53	-0.27	0.170011	0.269694
RPL7A	0.03	0.11	0.07	0.682552	0.783368
RPS4X	-0.65	-0.3	-0.475	0.0191815	0.0571558
RHOB	-0.13	0.11	-0.01	0.954219	0.972972
RPL23A	-0.73	-0.58	-0.655	0.00223262	0.0143735
RPS6	-0.28	-0.89	-0.585	0.0101444	0.0369634
HIST1H4A	-0.09	-0.39	-0.24	0.190607	0.293908
RAB1A	0.04	0.29	0.165	0.353693	0.471235
RPL23	-0.52	-0.42	-0.47	0.0160887	0.0498683
RAP1A	0.04	0.15	0.095	0.580933	0.696173
RPS15	-0.69	-0.47	-0.58	0.0053313	0.0246189
RPS24	-1.12	-0.47	-0.795	0.0015711	0.0115476
RPS25	-1.34	-0.53	-0.935	0.000779927	0.0075593
RPS26	-0.6	-0.73	-0.665	0.00197576	0.0133025
RPS28	0.28	-0.46	-0.09	0.663347	0.769831
GNB1	-0.04	-0.03	-0.035	0.837096	0.889673
GNB2	-0.06	0	-0.03	0.860279	0.908008
RPL30	-0.36	-0.23	-0.295	0.104651	0.187605
RPL31	-0.66	-0.79	-0.725	0.00105506	0.00903456
RPL10A	0.13	-0.03	0.05	0.771569	0.845371
RPL11	-0.36	-0.78	-0.57	0.0079917	0.0317752
RPL8	-0.19	-0.44	-0.315	0.090725	0.16852
PPIA	0.09	0.07	0.08	0.639742	0.752336
RPS27A	-0.5	-0.45	-0.475	0.01498	0.0478707
GRB2	0.1	-0.66	-0.28	0.194231	0.298452
TRA2B	0.46	0.45	0.455	0.0185703	0.0555219
RAC1	-0.09	0.01	-0.04	0.815036	0.877021
AP2B1	0.25	0.37	0.31	0.0896431	0.167867
GNAI1	0.27	0.49	0.38	0.0456257	0.103227
YWHAZ	0.18	0.21	0.195	0.26496	0.372719
PPP2R2A	0.01	-0.44	-0.215	0.256587	0.363258
DYNLL1	-0.16	-0.07	-0.115	0.504601	0.626843
RPL38	-0.67	-0.66	-0.665	0.00187936	0.0128635
SKP1	0.1	0.18	0.14	0.418453	0.541962
ACTG1	-0.14	0.44	0.15	0.442714	0.566725
TMSB10	-0.52	-0.36	-0.44	0.0230535	0.0638647
YBX1	0.26	0.79	0.525	0.0154534	0.0490548
ACTA1	-0.11	0.56	0.225	0.273221	0.381299
TUBA1B	-0.14	0.09	-0.025	0.885703	0.923852
CSNK2A1	0.17	0.24	0.205	0.243297	0.349786
PAFAH1B2	-0.27	-0.29	-0.28	0.119162	0.207594
DLG4	0.65	0.62	0.635	0.00259595	0.0157905
CNTNAP1	1.54	1.36	1.45	2.19614e-06	0.000227346
SRPK2	0.18	-0.45	-0.135	0.496899	0.620772
CSNK1G2	-0.19	-0.52	-0.355	0.064634	0.132658
CCT2	-0.13	0	-0.065	0.705209	0.800507
PRKDC	0.3	0.13	0.215	0.226771	0.334468
BASP1	-0.37	0.03	-0.17	0.35742	0.474707
DCD	-0.56	-0.57	-0.565	0.00553592	0.0251685
MRPS11	-0.19	-0.59	-0.39	0.0489202	0.107869
LACTB	-0.25	0.26	0.005	0.978775	0.986266
RPL24	-0.44	-0.56	-0.5	0.0116935	0.0414202
ARF1	-0.19	-0.01	-0.1	0.564731	0.684194
ERH	0.16	0.44	0.3	0.107247	0.191095
RPL19	-0.17	-0.58	-0.375	0.0574655	0.120966
SRSF3	0.43	0.38	0.405	0.0322396	0.0805533
H3F3A	0.06	-0.49	-0.215	0.272423	0.380788
TFAM	0.45	-0.08	0.185	0.338301	0.45485
SLC25A3	0	0.07	0.035	0.837422	0.889673
GTF2B	-0.68	-0.58	-0.63	0.00281165	0.0163356
CLTC	-0.17	0.2	0.015	0.933481	0.957361
HNRNPU	0.13	0.5	0.315	0.0992648	0.180519
SPTBN1	-0.24	0.04	-0.1	0.571856	0.689039
FABP5	-0.37	-0.33	-0.35	0.0580776	0.121098
ANK2	-0.15	0.14	-0.005	0.977341	0.986266
AKAP17A	0.17	-1.29	-0.56	0.0686356	0.139807
RPL18A	0.03	0.04	0.035	0.837096	0.889673
RPL6	0.41	0.54	0.475	0.0154617	0.0490548
TOP2B	0.48	0.58	0.53	0.00832928	0.0324149
AKAP12	-0.5	-0.4	-0.45	0.0200296	0.0588871
SLC25A11	-0.02	0.32	0.15	0.407197	0.530498
DST	-0.05	-0.19	-0.12	0.488691	0.613123
SSBP1	-0.15	-0.1	-0.125	0.468029	0.590499
YWHAH	0.4	0.19	0.295	0.108172	0.191583
SRSF11	0.54	-0.77	-0.115	0.667612	0.771735
EEF1A2	-0.03	-0.19	-0.11	0.52595	0.644289
FMR1	0.48	0.87	0.675	0.00258457	0.0157905
PRDX1	-0.18	-0.32	-0.25	0.16289	0.261692
RPL18	0.41	0.48	0.445	0.0209345	0.0605384
CKAP4	-0.14	-0.33	-0.235	0.190317	0.293908
KHDRBS1	0.14	0.41	0.275	0.13563	0.229168
DHX9	-0.02	0.16	0.07	0.685778	0.784509
GOLGA3	-0.9	-0.95	-0.925	0.000139473	0.00223665
PLCXD2	-0.42	-0.5	-0.46	0.0178154	0.0536286
FAAP100	0.55	0.35	0.45	0.0212915	0.0613695
SCRN1	-0.27	-0.12	-0.195	0.269081	0.376713
CNTN1	1.08	1	1.04	4.97379e-05	0.00112484
SFSWAP	-0.04	-0.83	-0.435	0.0569677	0.120321
SF3A3	0.12	-0.13	-0.005	0.977144	0.986266
ILF2	0.13	0.3	0.215	0.226771	0.334468
ILF3	0.13	0.43	0.28	0.131679	0.223447
ANK3	-0.13	0.09	-0.02	0.908267	0.936987
FLII	-0.34	0.1	-0.12	0.517131	0.63525
PPFIA1	0.22	0.41	0.315	0.0876845	0.166318
HNRNPA0	0.12	0.5	0.31	0.105018	0.187882
PABPC4	0.13	0.65	0.39	0.0569255	0.120321
PTPRS	0.45	0.37	0.41	0.0307603	0.0780519
AP3B2	0.31	-0.8	-0.245	0.32457	0.439065
PPIG	-0.07	-0.64	-0.355	0.084188	0.161071
TCOF1	-0.07	-0.78	-0.425	0.0546157	0.11692
TCOF1	-0.06	-0.78	-0.42	0.0579988	0.121098
SF3B2	0.67	0.16	0.415	0.0441219	0.101293
LSAMP	0.81	0.68	0.745	0.0008589	0.00789115
TUBB3	-0.26	-0.06	-0.16	0.363696	0.48021
PRPF4B	-0.44	-0.52	-0.48	0.014302	0.0468934
CAMK2B	0.04	0.01	0.025	0.883225	0.923563
CAMK2D	-0.01	-0.03	-0.02	0.906424	0.936987
TRA2A	0.68	0.87	0.775	0.000673766	0.00691002
DYRK1A	0.78	0.88	0.83	0.000357302	0.00456725
ATP1A4	0.15	0.21	0.18	0.302096	0.416977
ALCAM	-0.44	-0.09	-0.265	0.15639	0.254964
SPTAN1	-0.23	-0.03	-0.13	0.457739	0.581738
GNL2	-0.08	-0.55	-0.315	0.108828	0.191973
DDX39B	-0.12	0.27	0.075	0.679296	0.782166
TUBB2A	-0.25	-0.03	-0.14	0.426325	0.548933
CKAP5	0.29	0.25	0.27	0.131738	0.223447
COTL1	-0.19	0.06	-0.065	0.710406	0.80537
HNRNPD	0.25	0.61	0.43	0.0310267	0.0784112
CRMP1	-0.38	-0.26	-0.32	0.0809264	0.156883
DPYSL3	-0.42	-0.35	-0.385	0.0401946	0.0947904
DYNC1H1	-0.28	-0.1	-0.19	0.282793	0.392792
EIF4A2	0	0.26	0.13	0.462654	0.586249
MAP7	-0.31	-0.73	-0.52	0.0133576	0.0453132
FLOT2	1.02	1.1	1.06	4.17477e-05	0.00103483
FRG1	-0.22	-0.7	-0.46	0.0270639	0.070414
CAPRIN1	0.22	0.72	0.47	0.025296	0.0678148
RBM39	-0.63	-0.9	-0.765	0.000835929	0.00784351
ELAVL3	0.43	0.81	0.62	0.00444318	0.0223476
PUM1	0.31	0.57	0.44	0.0250037	0.0672357
GANAB	-0.4	-0.19	-0.295	0.108172	0.191583
RFTN1	1.44	1.28	1.36	4.07796e-06	0.000282135
CHD4	0.73	0.76	0.745	0.000815678	0.00773579
KPNB1	0.76	0.89	0.825	0.000384335	0.00477441
EFTUD2	0.1	-0.15	-0.025	0.886144	0.923852
KARS	-0.25	-0.29	-0.27	0.131738	0.223447
SETDB1	0.84	0.47	0.655	0.0030463	0.0165248
PAFAH1B3	-0.2	0.12	-0.04	0.821714	0.880622
PLCB4	-0.44	-0.74	-0.59	0.00531853	0.0246189
PLEC	-0.21	-0.15	-0.18	0.302096	0.416977
PCM1	-1.28	-1.34	-1.31	5.40439e-06	0.000317778
NONO	-0.15	-0.2	-0.175	0.314899	0.429275
LLGL1	-0.04	-0.47	-0.255	0.180639	0.28299
PCBP1	0.01	-0.46	-0.225	0.239272	0.345514
PCBP2	0.09	0.19	0.14	0.419141	0.542056
ELOB	-0.18	-0.73	-0.455	0.0318167	0.0799497
SF3B3	0.27	-0.14	0.065	0.721459	0.814759
SAFB	0.66	0.89	0.775	0.000710788	0.00704399
SF3A2	0.15	0.03	0.09	0.601094	0.714508
SEC23A	1.12	1.27	1.195	1.43598e-05	0.000581295
MAPRE2	1.21	1.24	1.225	1.03416e-05	0.000480069
MAPRE1	-0.35	-0.31	-0.33	0.0716534	0.14396
ELAVL1	0.12	0.4	0.26	0.157061	0.255587
TAB1	1.06	1.21	1.135	2.3478e-05	0.000806342
ATP6AP1	1.24	1.07	1.155	2.04035e-05	0.00078243
ZFHX3	0.63	0.49	0.56	0.00614881	0.0271162
INA	0.48	0.13	0.305	0.107483	0.191128
DDB1	-0.51	-1.09	-0.8	0.00122639	0.00974481
DPYSL2	-0.41	-0.23	-0.32	0.0829384	0.160069
NTRK2	0.5	0.4	0.45	0.0200296	0.0588871
SRSF7	-0.05	-0.06	-0.055	0.746955	0.833806
DBN1	-0.17	0.27	0.05	0.785627	0.85546
FSCN1	-0.25	0.12	-0.065	0.718326	0.812261
RTN1	-0.34	-0.2	-0.27	0.134404	0.227533
ATP6V1F	1.32	1.57	1.445	2.57762e-06	0.000227346
HNRNPUL2	-0.14	-0.02	-0.08	0.641698	0.753473
TSR1	-0.46	-0.49	-0.475	0.0149268	0.0478707
SMU1	0.17	0.45	0.31	0.0972361	0.177562
SLC4A8	0.38	0.18	0.28	0.124728	0.215706
MAP7D1	0.02	-0.49	-0.235	0.226264	0.334468
RABL6	0.22	-0.77	-0.275	0.246541	0.351357
TBC1D10B	-0.11	-0.75	-0.43	0.0466656	0.1042
PLEKHO1	-0.33	-0.92	-0.625	0.00659571	0.0284833
AGK	-0.13	0.02	-0.055	0.749241	0.834382
FLG2	-0.65	-0.45	-0.55	0.00721058	0.0304293
PDZD11	0	0.18	0.09	0.603785	0.71674
FAM76B	0.31	-0.3	0.005	0.979557	0.986266
RRP12	-0.05	-0.83	-0.44	0.0536793	0.115195
GNAS	0.08	0.35	0.215	0.234623	0.342491
ATAT1	-0.03	-0.45	-0.24	0.204362	0.309035
HP1BP3	0	-0.94	-0.47	0.0548632	0.117165
CEP170	-0.36	-0.26	-0.31	0.0891199	0.167599
NOL9	-0.09	0.36	0.135	0.46865	0.590499
KIAA1217	0.91	1.07	0.99	8.35334e-05	0.00160166
ARHGAP21	0.28	0.81	0.545	0.012677	0.0436764
KPRP	-0.47	-0.28	-0.375	0.0471359	0.104984
SOGA3	-0.2	0.09	-0.055	0.75522	0.837867
EEF1A1P5	-0.11	-0.21	-0.16	0.357914	0.474707
PLEKHA6	0.04	-0.04	4.90654e-18	1	1
RSBN1	-0.03	-0.49	-0.26	0.176745	0.278872
KHDRBS2	0.31	0.59	0.45	0.0229473	0.0638647
ARL6IP4	0.08	-0.55	-0.235	0.246308	0.351357
SPECC1L	-0.22	0.02	-0.1	0.568678	0.68803
ZNF787	-0.35	-0.87	-0.61	0.00652157	0.0284754
RPL7L1	-0.67	-0.46	-0.565	0.00619596	0.0271882
IQSEC1	0.6	0.56	0.58	0.00471803	0.0227394
CARMIL2	0.48	0.58	0.53	0.00832928	0.0324149
LAMTOR1	0.69	0.9	0.795	0.000566142	0.00600978
MRPL14	-0.06	-1.29	-0.675	0.0204134	0.0598159
TAF2	-0.48	-0.65	-0.565	0.00596352	0.0265648
EDC4	0.02	0.39	0.205	0.267078	0.375099
PRPF8	0.04	-0.05	-0.005	0.976625	0.986266
SCYL2	0.78	0.94	0.86	0.000281385	0.00381818
PGM2L1	-0.21	-0.02	-0.115	0.50947	0.628465
LARP1	0.34	0.75	0.545	0.0101537	0.0369634
TRAF7	1.08	0.78	0.93	0.000181282	0.00271001
PLPPR3	-0.15	-0.08	-0.115	0.504036	0.626843
RSPO2	-0.73	-0.44	-0.585	0.00552614	0.0251685
ATF7IP	1.22	1.15	1.185	1.44994e-05	0.000581295
MPRIP	-0.21	0.1	-0.055	0.756336	0.838051
TUBA1A	-0.14	0.1	-0.02	0.908608	0.936987
GAREM2	0.77	0.84	0.805	0.000449925	0.00515369
MARK2	0.05	-0.54	-0.245	0.221087	0.327728
RUFY3	-0.52	-0.37	-0.445	0.0217003	0.0619407
TRMT10C	-0.18	-0.68	-0.43	0.0375577	0.0905078
DHX30	0.05	0.18	0.115	0.506147	0.627878
RAB11FIP2	-0.16	-0.25	-0.205	0.243898	0.349786
GPRIN1	0.39	0.33	0.36	0.0524024	0.113304
PRICKLE2	0.44	0.62	0.53	0.00879233	0.0331403
NUFIP2	0.11	0.25	0.18	0.305205	0.419301
CLASP1	0.1	-0.14	-0.02	0.908608	0.936987
DHX29	-0.18	-0.7	-0.44	0.0350998	0.0859253
TRIM46	-0.45	-0.9	-0.675	0.00293214	0.0164723
RBBP6	-0.39	-0.27	-0.33	0.0729944	0.145658
CENPV	-0.2	-1.06	-0.63	0.0121355	0.0423065
LDB1	1.63	1.22	1.425	4.47833e-06	0.000282135
PHLDB1	0.08	0.15	0.115	0.504036	0.626843
CAND1	-0.23	-0.12	-0.175	0.316777	0.431169
PPFIBP1	0.98	0.67	0.825	0.000497945	0.00548985
MICU3	-0.1	-0.88	-0.49	0.0347071	0.0852692
FRAS1	0.09	0.45	0.27	0.150386	0.249445
MCF2L2	0.6	-0.61	-0.005	0.984345	0.989957
ERC1	-0.07	0.32	0.125	0.493672	0.617616
PLD3	-0.08	0	-0.04	0.81476	0.877021
NAV3	0.58	0.77	0.675	0.00188139	0.0128635
PHF6	-0.12	-1	-0.56	0.0231709	0.0638647
CHERP	0.21	-0.72	-0.255	0.268145	0.375999
C17ORF49	0.05	-0.75	-0.35	0.117171	0.204644
FTSJ3	-0.09	-0.62	-0.355	0.080192	0.156135
PELP1	0.72	0.85	0.785	0.00057236	0.00600978
ABI1	0.97	0.8	0.885	0.000223903	0.0031852
SELENOH	-0.25	-1.07	-0.66	0.00845288	0.0324149
KIRREL3	0.6	0.72	0.66	0.00206792	0.0136112
RBFA	-0.04	-0.26	-0.15	0.395	0.517667
GPC2	0.64	0.45	0.545	0.00753922	0.031366
LRRC47	-0.08	-0.67	-0.375	0.0719378	0.144203
PLCD3	-0.34	-0.11	-0.225	0.211422	0.317015
SFRP1	-0.65	-0.29	-0.47	0.0204835	0.0598226
ARL14EP	0.69	0.5	0.595	0.00439693	0.0223476
ENAH	1.52	1.54	1.53	1.10245e-06	0.000227346
LEMD2	0.67	0.66	0.665	0.00187936	0.0128635
CAMKV	-0.03	-0.53	-0.28	0.153285	0.252234
MSANTD4	0.46	0.87	0.665	0.00297755	0.0165248
PNMA1	0.33	0.64	0.485	0.0163921	0.050221
NAV1	0.01	0.15	0.08	0.642417	0.753473
CMAS	-0.05	-0.96	-0.505	0.0390713	0.0931375
NCOA7	0.9	1.02	0.96	0.000105297	0.00185744
STT3B	-0.17	-0.82	-0.495	0.0259255	0.0686389
BRSK1	0.39	0.2	0.295	0.107138	0.191095
CHD5	0.48	0.24	0.36	0.0570227	0.120321
DLG5	-0.37	-0.11	-0.24	0.186947	0.289785
BRK1	0.88	1.11	0.995	8.8279e-05	0.00162213
ATXN2L	0.13	0.57	0.35	0.0758446	0.149653
PRPF31	-0.02	-0.5	-0.26	0.179442	0.281616
SREK1	-0.07	-0.85	-0.46	0.045134	0.102598
CNKSR2	0.67	1.23	0.95	0.000300479	0.00395556
DNAJC9	-0.23	-0.78	-0.505	0.0195345	0.0580115
RAPGEF4	0.37	0.31	0.34	0.0647289	0.132658
H1FX	-0.56	-0.63	-0.595	0.00404376	0.02098
WASF1	0.88	0.88	0.88	0.000211977	0.00306498
AP3S1	0.33	-1.03	-0.35	0.215151	0.320005
HSPH1	0.07	-0.17	-0.05	0.77446	0.847486
MYO18A	-0.22	0.1	-0.06	0.735713	0.823475
PRCC	1.27	1.03	1.15	2.37697e-05	0.000806342
ARPC1A	-0.02	0.08	0.03	0.860652	0.908008
HDAC2	0.55	0.08	0.315	0.108828	0.191973
SYN2	1.39	1.44	1.415	2.47874e-06	0.000227346
CORO2A	-0.18	0.12	-0.03	0.865078	0.909414
UPF1	0.34	0.66	0.5	0.0141679	0.0468019
FGF13	-0.38	-0.99	-0.685	0.00390342	0.0204929
ATP6V0A1	1.28	1.42	1.35	4.28204e-06	0.000282135
ISL2	1.74	1.34	1.54	1.98288e-06	0.000227346
MAGOHB	0.83	1.32	1.075	8.3362e-05	0.00160166
LRRC59	0.07	-0.98	-0.455	0.0738598	0.146721
EFHD2	-0.24	-0.18	-0.21	0.232419	0.341655
NSUN4	-0.22	-0.67	-0.445	0.0300575	0.077066
CCDC124	0.08	-1	-0.46	0.0745913	0.147842
AP2M1	0.26	0.65	0.455	0.024928	0.0672357
SNRNP40	0.07	-0.07	0	1	1
ZBTB10	1.17	1	1.085	3.6713e-05	0.00103483
TMA16	-0.56	-0.64	-0.6	0.00384618	0.0203134
CYFIP2	1.03	1.2	1.115	2.84627e-05	0.000929783
DYNLL2	0.03	-0.18	-0.075	0.666328	0.771262
MRPL48	0.01	-0.81	-0.4	0.080106	0.156135
ZC2HC1A	0.54	0.21	0.375	0.0527921	0.113567
PGAM5	0.79	0.59	0.69	0.0016272	0.0117639
RBM17	0.43	-0.6	-0.085	0.717843	0.812261
MAP6	-0.01	-0.47	-0.24	0.209804	0.31578
DCHS1	0.6	0.57	0.585	0.00445939	0.0223476
AGAP3	0.07	-0.59	-0.26	0.207594	0.312987
RBM14	0.11	0.49	0.3	0.115458	0.202052
SYNGAP1	1.27	0.95	1.11	3.91131e-05	0.00103483
FMNL2	0.73	0.44	0.585	0.00552614	0.0251685
FMNL2	0.68	0.42	0.55	0.00770526	0.0314631
FYTTD1	0.1	0.37	0.235	0.196503	0.299854
PPP1R9B	-0.08	0.03	-0.025	0.883773	0.923563
CRBN	-0.19	-0.62	-0.405	0.0436777	0.100584
CYTH2	0.85	1.01	0.93	0.000144795	0.00228052
CDC5L	0.23	-0.15	0.04	0.82452	0.882557
PARK7	-0.49	-0.36	-0.425	0.0266682	0.0695897
VAT1	-0.01	0.15	0.07	0.684944	0.784509
PKP4	0.96	1.23	1.095	3.9818e-05	0.00103483
C12ORF57	0.71	0.99	0.85	0.000369861	0.00466024
PHB2	-0.3	-0.2	-0.25	0.161336	0.260855
HSD17B10	-0.31	-0.49	-0.4	0.0359223	0.0872824
CCT7	-0.22	-0.25	-0.235	0.184294	0.288092
AKAP9	-1.1	-0.98	-1.04	5.12967e-05	0.00113109
DPYSL5	-0.35	-0.28	-0.315	0.0840872	0.161071
MICU1	-0.09	-0.82	-0.455	0.0432305	0.100077
PSD2	0.19	-0.25	-0.03	0.870229	0.912654
GPATCH1	-0.39	-0.6	-0.495	0.0132004	0.0451271
LLPH	-0.54	-0.61	-0.575	0.00502645	0.0236413
SYT11	0.14	-0.23	-0.045	0.802519	0.868493
C1ORF35	-0.48	-0.48	-0.48	0.0140983	0.0468019
TUBB6	-0.25	-0.11	-0.18	0.305205	0.419301
DDX23	-0.14	-0.54	-0.34	0.0801522	0.156135
WDR18	0.97	1.17	1.07	4.35659e-05	0.00103483
TUBB2B	-0.25	-0.05	-0.15	0.393423	0.516368
GNL3	-0.31	-0.73	-0.52	0.0133576	0.0453132
ACAT2	-0.4	-0.06	-0.23	0.212663	0.317015
SSBP4	2.23	2.01	2.12	4.23031e-08	3.73113e-05
SSBP3	1.76	1.38	1.57	1.53239e-06	0.000227346
BTBD2	1	1.11	1.055	4.45845e-05	0.00103483
NIFK	-0.45	-0.44	-0.445	0.0207274	0.0601366
POTEKP	0	0.74	0.37	0.0919708	0.170417
GTPBP4	-0.2	-0.68	-0.44	0.0330297	0.0820625
OSBPL6	-0.48	-0.84	-0.66	0.00284079	0.0163763
DPY30	0.16	-0.7	-0.27	0.228546	0.336523
TRIM2	-0.2	-0.78	-0.49	0.0238798	0.0650061
SEMA4C	0.19	0.2	0.195	0.264806	0.372719
ARHGAP39	-0.08	-0.08	-0.08	0.639685	0.752336
SRCIN1	1.24	1.23	1.235	9.52159e-06	0.000466558
MAP1LC3B	-0.14	0.28	0.07	0.702025	0.798949
MTFR1L	0.3	0.32	0.31	0.087978	0.166429
NAT10	-0.04	-0.64	-0.34	0.0999002	0.1813
BTBD1	1.06	0.87	0.965	0.000108921	0.00185839
TRIOBP	0.26	0.55	0.405	0.0372488	0.0900095
PNN	0.36	0.65	0.505	0.0129292	0.0443717
EPB41L4B	-0.22	-0.56	-0.39	0.0457615	0.103227
C12ORF65	-0.39	-0.74	-0.565	0.00746805	0.0313658
SMOC2	-0.44	-0.64	-0.54	0.00803387	0.0317752
RIMS4	1.02	0.74	0.88	0.000277935	0.00381818
CHMP4B	0.15	0.23	0.19	0.277823	0.386498
MAP1LC3A	-0.09	-0.01	-0.05	0.76978	0.845371
EPB41L1	0.06	-0.15	-0.045	0.795327	0.862827
SENP3	0.69	0.68	0.685	0.00152053	0.0113933
NOL6	-0.3	-0.48	-0.39	0.0399635	0.094651
SCAF1	-0.05	-0.66	-0.355	0.0884722	0.166736
SLC25A22	0.42	0.08	0.25	0.178093	0.280007
PLEKHA5	0.66	0.76	0.71	0.00120634	0.00974481
UPF2	0.31	-0.14	0.085	0.645883	0.756532
NCOA5	0.17	0.25	0.21	0.232939	0.34185
TANC2	0.83	0.52	0.675	0.0022284	0.0143735
PCDH18	0.39	0.28	0.335	0.0690705	0.140369
PLXNA4	0.36	0.39	0.375	0.0444449	0.101293
EPB41L5	-0.35	-0.53	-0.44	0.0233655	0.0640011
CHMP1A	0.69	0.56	0.625	0.00302495	0.0165248
ZCCHC17	-0.71	-0.4	-0.555	0.00780923	0.0317408
VTA1	0.3	0.16	0.23	0.196376	0.299854
DYNLRB1	-0.28	-0.38	-0.33	0.0725333	0.145067
LUC7L	-0.14	-0.68	-0.41	0.0483434	0.106926
MRPL40	-0.29	-1.22	-0.755	0.005066	0.0236413
RTN4	-0.01	-0.06	-0.035	0.837259	0.889673
CYLD	1.16	0.92	1.04	6.03416e-05	0.00129808
GPHN	0.78	0.84	0.81	0.000426138	0.00501138
ITM2C	0.7	0.21	0.455	0.0288952	0.0743021
UTP3	-0.08	-0.82	-0.45	0.0459788	0.103452
RAB6B	-0.03	0.22	0.095	0.588633	0.703274
FAM207A	-0.12	-0.63	-0.375	0.0648248	0.132658
ZCCHC3	0.52	0.76	0.64	0.0028872	0.0164192
STAU2	0.16	0.46	0.31	0.098608	0.179695
ARL8B	-0.2	-0.25	-0.225	0.202554	0.307491
DDX18	-0.53	-0.75	-0.64	0.0028152	0.0163356
ARGLU1	-0.6	-0.75	-0.675	0.00180765	0.0126535
PAG1	0.62	0.3	0.46	0.0216084	0.0618786
PAK1IP1	-0.19	-0.66	-0.425	0.0377778	0.0905544
MRPL16	-0.04	-0.91	-0.475	0.0465755	0.1042
TEX10	0.97	1.2	1.085	4.02255e-05	0.00103483
DDX56	-0.37	-0.58	-0.475	0.0163889	0.050221
ABI2	0.4	0.39	0.395	0.0357736	0.0871611
BCLAF1	0.4	1.17	0.785	0.0024528	0.0154215
TAB2	0.29	0.62	0.455	0.0230531	0.0638647
CDK12	0.16	-0.69	-0.265	0.234773	0.342491
GGA3	0.72	1.64	1.18	0.000175422	0.00266763
IGF2BP1	0.45	0.92	0.685	0.0027767	0.016327
TMOD2	-0.21	0.24	0.015	0.935079	0.957661
MRPL15	-0.43	-0.61	-0.52	0.00980145	0.0361711
RAI14	-0.25	0.1	-0.075	0.675893	0.779264
MARK1	-0.18	-0.51	-0.345	0.071446	0.143871
NTM	0.57	0.32	0.445	0.0234773	0.0641084
CAMSAP3	0.4	0.69	0.545	0.00844602	0.0324149
KIAA1522	0.48	0.57	0.525	0.00875795	0.0331403
PAK5	0.45	0.44	0.445	0.0207274	0.0601366
MYEF2	0.23	0.36	0.295	0.104651	0.187605
XPR1	0.26	0.08	0.17	0.334142	0.450632
CLIP2	-0.16	-0.25	-0.205	0.243898	0.349786
NOL12	-0.53	-0.54	-0.535	0.00769362	0.0314631
SUN2	0.05	-0.21	-0.08	0.648854	0.759004
LAMTOR3	0.43	0.51	0.47	0.015963	0.0497797
UBQLN2	0.72	0.58	0.65	0.00233457	0.0148136
PUF60	0	-0.93	-0.465	0.0561422	0.119607
EVL	0.44	0.46	0.45	0.019632	0.0581054
ATP6V1H	0.68	0.86	0.77	0.000700169	0.0070176
RASAL2	0.76	0.69	0.725	0.00101579	0.00887053
SLC25A13	-0.23	-0.15	-0.19	0.277823	0.386498
DDX41	-0.48	-0.37	-0.425	0.0264211	0.0691496
TNIK	0.48	0.44	0.46	0.0176332	0.0532619
GPATCH8	-0.1	-0.57	-0.335	0.090335	0.16852
RALY	0.01	0.11	0.06	0.72606	0.81592
TENM1	0.2	0.46	0.33	0.078578	0.154356
KIDINS220	0.44	0.62	0.53	0.00879233	0.0331403
VANGL2	0.25	-0.15	0.05	0.783023	0.853679
TBC1D24	0.47	0.87	0.67	0.00277388	0.016327
CORO1C	-0.39	-0.24	-0.315	0.0861168	0.16405
SPATA2	0.88	0.62	0.75	0.000956144	0.00851838
PRPF19	0.36	-0.08	0.14	0.451304	0.575217
VPS4A	0.4	0.32	0.36	0.0526405	0.113518
PCDHGB4	0.44	0.38	0.41	0.0305983	0.0779991
PCDHA4	0.7	0.62	0.66	0.00201963	0.0134601
PCDHA12	1.03	1.18	1.105	3.02065e-05	0.000951506
G3BP2	0.19	0.8	0.495	0.0240514	0.0652719
C19ORF53	-0.8	-0.49	-0.645	0.00303811	0.0165248
AGAP1	-0.1	-0.43	-0.265	0.154398	0.252651
AGTPBP1	-0.19	-0.62	-0.405	0.0436777	0.100584
WASF3	0.71	0.5	0.605	0.004035	0.02098
THSD7A	-0.05	-1.14	-0.595	0.0273611	0.0707699
CORO2B	-0.19	0.3	0.055	0.768638	0.845371
RIMS2	-0.27	-0.14	-0.205	0.245544	0.351357
SRRM2	0.16	-0.12	0.02	0.909366	0.936987
CTNND2	0.92	0.79	0.855	0.000286568	0.00382959
BAIAP2	1.08	0.94	1.01	6.82567e-05	0.00143339
BAIAP2	0.97	0.92	0.945	0.000115716	0.00192568
RUVBL2	0.49	0.35	0.42	0.0282988	0.0729811
LZTS1	0.34	0.36	0.35	0.057968	0.121098
RUVBL1	0.33	0.29	0.31	0.0881207	0.166429
NCKAP1	0.69	0.73	0.71	0.00117501	0.00974481
EPB41L3	0.6	0.02	0.31	0.127224	0.218311
EPB41L3	0.59	-0.02	0.285	0.162189	0.261519
MRPS7	-0.23	-0.11	-0.17	0.330661	0.44662
AP3M1	0.38	-0.77	-0.195	0.437665	0.561076
THRAP3	0.35	0.8	0.575	0.00803035	0.0317752
WBP11	0.29	-0.49	-0.1	0.634809	0.748532
LUC7L2	-0.36	-0.77	-0.565	0.00826332	0.0324149
SF3B6	0.44	-0.1	0.17	0.379127	0.498346
NOP16	-0.72	-0.63	-0.675	0.00173153	0.0122177
CHMP3	0.6	0.4	0.5	0.0123916	0.0429671
RTCB	-0.05	-0.1	-0.075	0.660897	0.769385
GRIP1	0.75	0.65	0.7	0.00133906	0.0101815
RPL36	-0.32	-0.06	-0.19	0.289373	0.400671
CHTOP	0.26	0.81	0.535	0.0145512	0.0473584
DYRK1B	1.32	1.25	1.285	6.57743e-06	0.000341252
FARP1	0.25	-0.55	-0.15	0.482664	0.606423
MYO5A	-0.07	0.24	0.085	0.632553	0.74744
LAS1L	0.43	0.56	0.495	0.0124224	0.0429671
PCDHB2	0.38	0.66	0.52	0.0108827	0.0391776
PCDHB15	0.23	0.41	0.32	0.0829384	0.160069
PCDHB14	0.57	1.01	0.79	0.000929771	0.00836794
PCDHGB6	0.62	0.64	0.63	0.00273536	0.0163013
ATP6V1D	0.89	1.11	1	8.30499e-05	0.00160166
LRRFIP2	-0.19	0.36	0.085	0.657176	0.766705
IGF2BP2	0.48	0.86	0.67	0.00266552	0.0161027
PCLO	0.1	-0.03	0.035	0.838229	0.889673
CSNK1G1	-0.15	-0.41	-0.28	0.128576	0.219775
HIST1H2BN	-0.23	-0.73	-0.48	0.0229013	0.0638647

### Sheet: SYNGAP1_wk7
gene	rep1	rep2	logFC	pvalue	FDR
POTEF	0.146	0.258	0.202	0.152556	0.257579
CACNA2D2	1.339	0.957	1.148	3.06497e-05	0.000551869
SLC25A5	0.039	0.096	0.0675	0.60998	0.705444
EIF2S1	-0.175	-0.434	-0.3045	0.0523511	0.120575
RPLP0	0.312	0.234	0.273	0.0630016	0.135424
KRT8	-0.473	-0.587	-0.53	0.00289213	0.0168606
FYN	0.727	0.645	0.686	0.000535803	0.00516732
ATP5B	-0.606	-0.1	-0.353	0.0514234	0.119428
S100A9	-0.337	0.134	-0.1015	0.52323	0.632097
ENO1	-0.323	0.031	-0.146	0.332059	0.453098
GPI	-0.135	0.023	-0.056	0.677748	0.760501
TPM3	-0.058	0.04	-0.009	0.945687	0.962605
PRSS1	-0.174	-0.336	-0.255	0.0837594	0.16664
LDHB	-0.807	-0.012	-0.4095	0.0618786	0.134385
NEFL	0.259	0.005	0.132	0.35492	0.468304
NEFM	0.231	-0.077	0.077	0.59256	0.689502
H1F0	-0.272	-0.298	-0.285	0.0531886	0.120575
ANXA2	-0.341	-0.022	-0.1815	0.226606	0.341233
TUBB	0.125	0.188	0.1565	0.252628	0.368586
PFN1	0.353	0.476	0.4145	0.0112846	0.0410371
HSP90AA1	0.096	0.22	0.158	0.253312	0.368586
HSPA1A_HSPA1B	0.204	0.003	0.1035	0.454415	0.566935
RHOC	0.26	0.272	0.266	0.0674282	0.141054
AGAP1	-0.143	-0.365	-0.254	0.0904477	0.174457
PFKM	0.034	0.11	0.072	0.587683	0.687216
HSP90AB1	0.078	0.187	0.1325	0.331006	0.453098
PDHA1	-0.015	-0.129	-0.072	0.590255	0.688228
VIM	0.331	0.023	0.177	0.234895	0.34897
KRT19	-0.52	-0.83	-0.675	0.00101922	0.00816811
GNAI3	0.627	0.747	0.687	0.00055803	0.00520523
KRT16	-0.439	-0.959	-0.699	0.00183498	0.0122907
ENO2	-0.416	0.077	-0.1695	0.303126	0.42378
GSTP1	0.017	0.22	0.1185	0.3945	0.510161
GNAO1	0.656	0.577	0.6165	0.00108463	0.00822874
CLASP2	-0.045	-0.416	-0.2305	0.144105	0.246975
TPM1	-0.025	-0.099	-0.062	0.63971	0.735343
CLTA	0.069	-0.248	-0.0895	0.537036	0.640616
HNRNPA1	-0.093	-0.063	-0.078	0.555699	0.657366
UCHL1	0.097	0.262	0.1795	0.203803	0.316841
H2AFZ	-0.281	-0.466	-0.3735	0.0202256	0.0593215
POTEI	0.238	0.278	0.258	0.0748827	0.152718
RPS17L	-0.319	-0.685	-0.502	0.00712751	0.0314384
DLAT	0.023	-0.141	-0.059	0.662285	0.754588
TXN	-0.327	-0.295	-0.311	0.0383528	0.0944505
MAPT	-0.613	-0.153	-0.383	0.0334715	0.0857895
MAP1A	-0.047	-0.338	-0.1925	0.196224	0.309465
HSPD1	-0.256	0.05	-0.103	0.476642	0.585766
HSPA5	-0.028	-0.158	-0.093	0.490838	0.599328
MAP2	-0.19	-0.47	-0.33	0.0401838	0.0971793
HSPA8	0.306	0.046	0.176	0.227356	0.341233
EPB41	-0.115	-0.427	-0.271	0.0842863	0.167104
PDHB	-0.174	-0.154	-0.164	0.230819	0.343811
PYGB	0.029	0.208	0.1185	0.390663	0.506937
RALA	0.179	0.201	0.19	0.170991	0.277983
TOP1	-0.095	-0.36	-0.2275	0.129537	0.229615
NEFH	0.352	0.087	0.2195	0.141791	0.244482
CD59	1.948	1.469	1.7085	2.15013e-06	0.000197834
SLC25A4	0.027	-0.016	0.0055	0.966537	0.973426
SLC25A6	0.061	0.132	0.0965	0.470211	0.580369
CKB	0.201	0.191	0.196	0.159144	0.26555
NCAM1	-0.299	0.211	-0.044	0.785241	0.840861
ATP1A3	0.631	0.596	0.6135	0.00108422	0.00822874
EEF2	-0.033	-0.016	-0.0245	0.851678	0.894105
KRT10	-0.754	-0.722	-0.738	0.000311579	0.00354577
KRT5	-0.507	-0.684	-0.5955	0.00157681	0.011059
HLA-A	1.045	0.795	0.92	9.65519e-05	0.00152606
PRKAR2A	-0.133	-0.383	-0.258	0.0894104	0.173633
FAU	-0.049	-0.122	-0.0855	0.520999	0.632087
PKM	-0.238	0.221	-0.0085	0.956498	0.970994
HSP90B1	-0.071	0.188	0.0585	0.676122	0.760501
JUP	0.257	0.292	0.2745	0.0608219	0.133466
PGAM2	-0.109	0.368	0.1295	0.420653	0.533077
RPS2	-0.289	-0.464	-0.3765	0.0192065	0.0573564
DSP	-0.303	-0.365	-0.334	0.0290246	0.079399
H2AFX	-0.206	-0.228	-0.217	0.123772	0.221466
ANK1	0.318	0.189	0.2535	0.0829239	0.165557
HIST1H1B	-0.336	-0.503	-0.4195	0.0112928	0.0410371
HIST1H1D	-0.329	-0.614	-0.4715	0.00791006	0.0330191
KRT17	-0.069	-0.347	-0.208	0.163531	0.269707
GAP43	0.373	0.488	0.4305	0.00921737	0.0369344
PFKL	-0.018	0.031	0.0065	0.960479	0.972443
SON	-0.27	-0.651	-0.4605	0.0116561	0.0416539
RPL17	-0.354	-0.567	-0.4605	0.00758188	0.0330191
KRT15	-0.439	-0.648	-0.5435	0.00295576	0.0169882
CDH2	0.547	0.488	0.5175	0.00315314	0.017648
GNAZ	0.568	0.421	0.4945	0.00453979	0.0230638
HK1	-0.603	0.012	-0.2955	0.114374	0.209368
TRIM21	-0.55	-0.883	-0.7165	0.000745869	0.00652922
ATP2B1	0.522	0.373	0.4475	0.00787302	0.0330191
ATP6V0D1	1.962	1.472	1.717	2.18952e-06	0.000197834
EIF2S2	-0.325	-0.407	-0.366	0.0196885	0.0580453
RAB3A	0.568	0.468	0.518	0.00325527	0.0176682
RAB3B	0.607	0.479	0.543	0.00255094	0.0152788
RAB6A	0.502	0.439	0.4705	0.00545357	0.0267507
PTN	-0.361	-0.594	-0.4775	0.00651599	0.0303902
ATP6V1B2	1.508	1.021	1.2645	2.41627e-05	0.000474089
ATP6V1C1	1.537	1.154	1.3455	8.97279e-06	0.000268711
SYT1	-0.087	0.093	0.003	0.98227	0.985735
MDK	-0.34	-0.458	-0.399	0.0135466	0.0453414
RPS4Y1	-0.407	-0.434	-0.4205	0.0097689	0.0386007
GPHN	0.706	0.468	0.587	0.00199097	0.0130214
PAICS	1.004	0.732	0.868	0.000158799	0.00217007
UBA1	0.047	0.207	0.127	0.356372	0.468304
PRKACB	-0.079	0.054	-0.0125	0.925214	0.946846
RPS3	-0.22	-0.536	-0.378	0.024756	0.0697335
CFL1	0.193	0.361	0.277	0.0644503	0.136837
ATP2B4	0.596	0.467	0.5315	0.00290394	0.0168606
IGFBP5	-0.186	-0.291	-0.2385	0.0980167	0.184674
ATP5A1	-0.35	-0.096	-0.223	0.134597	0.237107
CTNNA2	0.653	0.335	0.494	0.00674163	0.0309354
RPL13	-0.307	-0.534	-0.4205	0.0124349	0.0431811
IGLON5	1.293	0.721	1.007	0.00020133	0.00266412
SYT7	-0.173	0.104	-0.0345	0.80632	0.852977
ELAVL4	0.644	0.236	0.44	0.0157394	0.0501965
YWHAQ	0.025	0.19	0.1075	0.432351	0.544265
MARK3	-0.466	-0.174	-0.32	0.0462041	0.109432
ATP6V0C	1.664	1.253	1.4585	5.41254e-06	0.000205316
RPL10	-0.249	-0.603	-0.426	0.0157903	0.0501965
CALR	-0.446	0.067	-0.1895	0.259101	0.373237
MAP4	0.281	0.289	0.285	0.0530728	0.120575
CANX	-0.189	0.024	-0.0825	0.550296	0.65233
GRN	-0.3	-0.503	-0.4015	0.0148789	0.0489369
MPG	-0.046	-0.256	-0.151	0.285421	0.403991
RPL32	-0.531	-0.711	-0.621	0.0012158	0.00886907
CRABP1	0.688	0.485	0.5865	0.00183604	0.0122907
MARCKS	-0.375	-0.429	-0.402	0.0123876	0.0431811
PRDX5	-0.285	0.005	-0.14	0.335765	0.454423
PRDX3	-0.742	-0.225	-0.4835	0.0140111	0.0466217
RPL12	0.301	0.204	0.2525	0.0821439	0.164577
PPP2R1A	0.258	0.14	0.199	0.158526	0.265297
NMT1	-0.224	-0.296	-0.26	0.073876	0.151752
GDI1	0.153	0.27	0.2115	0.1367	0.237867
PRKAR2B	-0.182	-0.287	-0.2345	0.102917	0.192631
HNRNPH1	-0.101	-0.365	-0.233	0.121534	0.218839
GNG2	0.499	0.388	0.4435	0.00785249	0.0330191
CASP14	-0.651	0.032	-0.3095	0.114803	0.209368
YWHAB	-0.014	0.184	0.085	0.536306	0.640616
L1CAM	0.081	0.372	0.2265	0.135227	0.237482
PRDX2	-0.461	-0.081	-0.271	0.0944425	0.179725
RPL9	-0.281	-0.637	-0.459	0.0110235	0.040996
HSPA4	0.163	0.289	0.226	0.115568	0.210091
PFN2	0.043	-0.273	-0.115	0.430844	0.54357
CTNNB1	0.629	0.376	0.5025	0.00515911	0.0255264
RPL22	-0.451	-0.61	-0.5305	0.00308333	0.0175441
KRT9	-0.557	-0.726	-0.6415	0.000962633	0.00793824
MAP4K4	0.047	0.061	0.054	0.681462	0.761791
MYH9	0.045	0.001	0.023	0.86087	0.897134
MYH10	0.047	0.039	0.043	0.74328	0.804043
ADD1	-0.04	-0.062	-0.051	0.698186	0.772895
ADD2	0.024	0.05	0.037	0.778034	0.835286
KRT2	-0.679	-0.68	-0.6795	0.000546437	0.00518205
ATP5C1	-0.128	-0.367	-0.2475	0.0996804	0.187189
ATP6V1E1	1.934	1.246	1.59	1.19387e-05	0.000295352
PPP1CC	0.238	0.165	0.2015	0.150908	0.255555
DLST	-0.425	-0.407	-0.416	0.0102998	0.0397464
GNAL	0.343	0.392	0.3675	0.0189522	0.0571584
PCMT1	-0.013	-0.358	-0.1855	0.223315	0.338843
ATP6V1A	1.765	1.303	1.534	4.67286e-06	0.000197834
HSPA9	-0.11	-0.327	-0.2185	0.136248	0.237808
RPS19	-0.238	-0.584	-0.411	0.018289	0.056251
MDH2	-0.703	0.086	-0.3085	0.140549	0.243078
EIF2S3	-0.355	-0.382	-0.3685	0.0185753	0.0568244
PRPH	0.322	0.099	0.2105	0.150213	0.255555
PRPH	0.32	0.1	0.21	0.150637	0.255555
GARS	-0.259	-0.472	-0.3655	0.0233224	0.0668057
RPL35	-0.527	-0.631	-0.579	0.00166392	0.0114069
PAFAH1B1	0.207	0.312	0.2595	0.0757136	0.153313
BAIAP2	1.154	0.781	0.9675	0.000106286	0.0015915
MATR3	-0.16	-0.417	-0.2885	0.0630708	0.135424
PSMC4	-0.345	-0.285	-0.315	0.0368331	0.0919211
VDAC2	-0.066	0.14	0.037	0.786427	0.840861
NSF	0.221	-0.104	0.0585	0.68586	0.762774
RPL27A	-0.425	-0.66	-0.5425	0.0031782	0.017648
RPL21	-0.278	-0.441	-0.3595	0.0232353	0.0668057
RPL28	-0.292	-0.419	-0.3555	0.0233644	0.0668057
RPS9	-0.375	-0.393	-0.384	0.0152835	0.0497706
RPS5	-0.183	-0.56	-0.3715	0.0307637	0.0826059
RPS10	0.086	-0.03	0.028	0.832971	0.879333
FBXO41	-0.276	-0.284	-0.28	0.0565268	0.127129
MAP1B	-0.159	-0.077	-0.118	0.381609	0.496878
CAPZA2	-0.097	-0.01	-0.0535	0.686362	0.762774
ATP5O	-0.355	-0.3	-0.3275	0.0313934	0.0835622
NES	0.17	-0.043	0.0635	0.644234	0.73772
FASN	0.062	0.113	0.0875	0.51044	0.621928
TUFM	0	-0.115	-0.0575	0.666247	0.755272
SRP9	-0.317	-0.301	-0.309	0.0392176	0.0957719
NUMB	0.011	-0.287	-0.138	0.34416	0.457992
GNAQ	0.445	0.38	0.4125	0.0109618	0.040996
GDI2	0.117	0.218	0.1675	0.225916	0.341233
LUC7L3	-0.178	-0.656	-0.417	0.0245757	0.0695701
VASP	0.958	0.433	0.6955	0.00193272	0.0127874
RPL14	0.35	0.216	0.283	0.0578892	0.128668
CCT8	-0.021	0.013	-0.004	0.975642	0.980814
CCT4	-0.01	0.009	-0.0005	0.996952	0.996952
FXR1	0.447	-0.024	0.2115	0.200511	0.312577
FXR2	0.306	0.107	0.2065	0.153822	0.258949
RAB7A	0.419	0.419	0.419	0.00991266	0.0388986
HNRNPM	0.227	0.052	0.1395	0.31566	0.438074
RAP1GDS1	0.111	0.287	0.199	0.164561	0.270622
CAPZA1	-0.036	0.123	0.0435	0.746421	0.805908
RPL36A	-0.393	-0.435	-0.414	0.0106315	0.0403288
CRIP2	-0.04	-0.26	-0.15	0.290171	0.409495
CACNA2D1	1.627	1.227	1.427	6.10559e-06	0.00021713
EPHA5	1.471	1.018	1.2445	2.30559e-05	0.000468529
EPHA4	1.024	0.607	0.8155	0.000432372	0.00464188
ALDH18A1	-0.519	-0.752	-0.6355	0.00119188	0.00880756
VCP	-0.016	0.081	0.0325	0.805969	0.852977
HNRNPH2	-0.152	-0.359	-0.2555	0.0872916	0.170684
GFRA1	0.639	0.134	0.3865	0.0363271	0.0910577
P2RX3	0.97	0.681	0.8255	0.000241103	0.00304861
ELOF1	-0.322	-0.585	-0.4535	0.00918296	0.0369344
MRPL22	-0.33	-0.348	-0.339	0.0268553	0.0745398
MYL6	0.103	-0.019	0.042	0.752479	0.81091
ACTB	0.138	0.12	0.129	0.338063	0.455173
RPS20	-0.216	-0.734	-0.475	0.0153073	0.0497706
SNAP25	0.096	0.021	0.0585	0.658534	0.752422
PRPS1	-0.033	-0.011	-0.022	0.866661	0.89731
CDC42	0.075	0.09	0.0825	0.53337	0.640269
DSTN	0.291	0.284	0.2875	0.0514218	0.119428
RAB2A	0.091	0.247	0.169	0.227889	0.341233
RAB10	0.434	0.465	0.4495	0.00688752	0.0312614
ACTR2	0.016	0.147	0.0815	0.544754	0.647108
uncharacterized_protein	0.462	0.462	0.462	0.00590201	0.0282205
ARHGDIA	-0.24	-0.142	-0.191	0.17241	0.279492
RPS3A	-0.454	-0.675	-0.5645	0.00242192	0.0146782
RPL26	-0.461	-0.546	-0.5035	0.00378147	0.0200625
STX1B	0.509	0.424	0.4665	0.00581885	0.0280587
ISL1	1.168	0.789	0.9785	0.000100358	0.00154334
RPL37A	-0.34	-0.556	-0.448	0.00881747	0.0358367
RHOA	0.459	0.526	0.4925	0.00422804	0.0218705
STXBP1	0.429	0.406	0.4175	0.0101231	0.0394523
HNRNPK	-0.054	-0.04	-0.047	0.720564	0.791508
YWHAG	0.06	0.202	0.131	0.339844	0.455589
RPS7	-0.344	-0.751	-0.5475	0.00505924	0.0252518
RPS15	-0.389	-0.495	-0.442	0.00795011	0.0330191
CALM1	-0.204	-0.053	-0.1285	0.349797	0.462871
RPS8	-0.192	-0.497	-0.3445	0.035616	0.0896703
RPS15A	-0.443	-0.462	-0.4525	0.00662319	0.030639
RPS16	-0.034	-0.285	-0.1595	0.268506	0.38195
YWHAE	0.154	0.095	0.1245	0.355715	0.468304
RPS14	-0.183	-0.54	-0.3615	0.0328297	0.0849095
RPS23	-0.338	-0.669	-0.5035	0.00631233	0.0296836
RPS18	-0.215	-0.488	-0.3515	0.0307776	0.0826059
RPS29	-0.375	-0.763	-0.569	0.003808	0.0200625
RPS13	-0.278	-0.33	-0.304	0.0421669	0.100811
AP2S1	0.157	0.189	0.173	0.208587	0.322516
RPS11	-0.299	-0.568	-0.4335	0.0117129	0.0416539
RPS4X	-0.518	-0.469	-0.4935	0.00413034	0.0215611
RPL23A	-0.39	-0.639	-0.5145	0.00447208	0.0229244
RPS6	-0.32	-0.645	-0.4825	0.00780001	0.0330191
HIST1H4A	-0.145	-0.113	-0.129	0.33838	0.455173
RAB1A	0.304	0.437	0.3705	0.019545	0.0579224
RPL23	-0.154	-0.333	-0.2435	0.0977997	0.184674
RPS24	-0.291	-0.441	-0.366	0.0210903	0.0615403
RPS25	-0.427	-0.551	-0.489	0.00467602	0.0235456
RPS26	-0.223	-0.336	-0.2795	0.0594145	0.131034
KIF2A	-0.316	-0.442	-0.379	0.0174639	0.0545988
RPS28	0.013	-0.433	-0.21	0.196883	0.309465
GNB1	0.469	0.343	0.406	0.0125548	0.0431811
GNB2	0.559	0.477	0.518	0.00319463	0.017648
RPL31	-0.31	-0.577	-0.4435	0.0103935	0.0397464
RPL10A	0.341	0.042	0.1915	0.19996	0.312574
RPL11	-0.327	-0.559	-0.443	0.00966215	0.0384459
RPL8	-0.023	0.034	0.0055	0.966583	0.973426
PPIA	0.375	0.356	0.3655	0.0192532	0.0573564
RPS27A	-0.221	-0.089	-0.155	0.262625	0.376408
GRB2	-0.133	-0.261	-0.197	0.163165	0.269707
ACOT7	0.108	0.431	0.2695	0.087265	0.170684
RAC1	0.326	0.296	0.311	0.0383343	0.0944505
AP2B1	-0.07	-0.062	-0.066	0.616731	0.711805
GNAI1	0.627	0.717	0.672	0.000621483	0.00570361
YWHAZ	-0.119	0.189	0.035	0.806506	0.852977
DYNLL1	-0.029	-0.204	-0.1165	0.397767	0.512801
RPL38	-0.517	-0.565	-0.541	0.00240115	0.0146782
ACTG1	0.136	0.123	0.1295	0.336225	0.454423
TPM4	0.16	0.134	0.147	0.278957	0.395827
ACTA1	0.229	0.307	0.268	0.0670605	0.140999
TUBA4A	0.022	0.135	0.0785	0.557717	0.658177
ARVCF	0.064	0.001	0.0325	0.804958	0.852977
TUBB4B	0.095	0.187	0.141	0.301189	0.42211
CNTNAP1	1.946	1.588	1.767	8.94835e-07	0.000197834
CCT2	-0.053	-0.049	-0.051	0.698054	0.772895
BASP1	-0.471	0.103	-0.184	0.290749	0.409495
DCD	-0.696	-0.424	-0.56	0.00290364	0.0168606
RPL24	-0.168	-0.369	-0.2685	0.0741756	0.15182
ARF1	0.342	0.496	0.419	0.0111382	0.0410371
H3F3A	-0.276	-0.536	-0.406	0.0157912	0.0501965
TFAM	0.044	-0.349	-0.1525	0.322501	0.445396
SLC25A3	0.071	0.038	0.0545	0.678971	0.760501
IGF2BP3	0.315	-0.025	0.145	0.331647	0.453098
GTF2B	-0.211	-0.484	-0.3475	0.0322643	0.0843135
CLTC	0.062	-0.182	-0.06	0.666338	0.755272
SPTBN1	0.069	0.022	0.0455	0.729576	0.795108
FABP5	0.067	0.076	0.0715	0.58818	0.687216
ANK2	0.134	0.091	0.1125	0.401058	0.513969
PFKP	0.002	0.068	0.035	0.790431	0.842238
AKAP12	-0.24	-0.012	-0.126	0.371066	0.485372
SSBP1	0.423	0.006	0.2145	0.181204	0.292082
YWHAH	0.063	0.259	0.161	0.254577	0.368586
SRSF11	-0.138	-0.364	-0.251	0.0941636	0.179725
GFRA2	1.465	0.921	1.193	5.0338e-05	0.000842421
PRDX1	-0.226	-0.035	-0.1305	0.348594	0.462354
RPL18	0.208	0.305	0.2565	0.0781827	0.157194
CKAP4	-0.053	-0.108	-0.0805	0.544204	0.647108
GOLGA3	-0.332	-0.451	-0.3915	0.0148642	0.0489369
CNTN1	2.065	1.515	1.79	2.16514e-06	0.000197834
CHD3	0.428	0.125	0.2765	0.0780103	0.157194
AP3B2	0.002	-0.174	-0.086	0.52857	0.635849
PPIG	-0.117	-0.417	-0.267	0.0865771	0.170684
LSAMP	1.836	1.389	1.6125	2.90191e-06	0.000197834
TUBB3	0.087	0.169	0.128	0.3445	0.457992
ZNF593	-0.21	-0.317	-0.2635	0.0721535	0.148751
CAMK2B	0.683	0.339	0.511	0.00605269	0.0286998
CAMK2G	0.729	0.299	0.514	0.00771192	0.0330191
CAMK2D	0.666	0.299	0.4825	0.00881432	0.0358367
SPTAN1	0.102	-0.011	0.0455	0.732226	0.795108
GNL2	-0.145	-0.439	-0.292	0.064262	0.136837
TUBB2A	0.102	0.177	0.1395	0.30478	0.425049
CKAP5	-0.133	-0.053	-0.093	0.486542	0.596643
COTL1	-0.019	0.243	0.112	0.430804	0.54357
CRMP1	-0.472	0.004	-0.234	0.162208	0.269707
DPYSL3	-0.521	0.07	-0.2255	0.207388	0.321537
PES1	-0.27	-0.274	-0.272	0.0625062	0.135232
DYNC1H1	-0.014	-0.004	-0.009	0.945179	0.962605
MAP7	-0.176	-0.675	-0.4255	0.0239012	0.0679989
CTTN	-0.051	0.15	0.0495	0.716962	0.789074
FLOT2	1.522	1.031	1.2765	2.29272e-05	0.000468529
RCN2	0.045	-0.255	-0.105	0.467075	0.577999
RBM39	-0.173	-0.544	-0.3585	0.0350751	0.0890971
ELAVL3	0.785	0.23	0.5075	0.0125381	0.0431811
RFTN1	0.344	0.244	0.294	0.0491108	0.114996
KPNB1	0.868	0.834	0.851	0.000112395	0.00163982
KRT72	-0.42	-0.988	-0.704	0.00214718	0.013575
FAM171A2	0.414	0.154	0.284	0.0668176	0.140999
SDCBP	0.218	0.096	0.157	0.255893	0.369551
PAFAH1B3	0.196	0.396	0.296	0.0531172	0.120575
PLEC	0.178	0.055	0.1165	0.391116	0.506937
RAB35	0.295	0.468	0.3815	0.0180206	0.0560312
PCBP1	-0.027	-0.139	-0.083	0.535772	0.640616
MAPRE2	1.405	1.108	1.2565	1.06147e-05	0.000287608
ATP6AP1	1.786	1.195	1.4905	1.16403e-05	0.000295352
ZFHX3	0.202	0.012	0.107	0.438078	0.549045
INA	0.294	-0.011	0.1415	0.334335	0.454423
DPYSL2	-0.441	0.068	-0.1865	0.264977	0.377959
DBN1	0.115	0.075	0.095	0.475477	0.585599
DPYSL4	-0.158	0.198	0.02	0.891382	0.918834
FSCN1	0.046	0.063	0.0545	0.678733	0.760501
ATP6V1F	1.736	1.057	1.3965	3.10365e-05	0.000551869
TMEM132A	0.644	0.428	0.536	0.00326038	0.0176682
TSR1	-0.112	-0.329	-0.2205	0.13314	0.235269
SLC4A8	0.303	0.072	0.1875	0.195817	0.309465
NME1-NME2	-0.332	-0.009	-0.1705	0.254569	0.368586
MAP7D1	-0.013	-0.373	-0.193	0.210224	0.323291
RABL6	0.01	-0.476	-0.233	0.166273	0.271503
VMA21	0.722	0.605	0.6635	0.000701826	0.00633871
TBC1D10B	-0.259	-0.35	-0.3045	0.042789	0.10187
AP3D1	-0.241	-0.385	-0.313	0.0403063	0.0971793
ACTBL2	0.166	0.254	0.21	0.137163	0.237945
FLG2	-0.879	-0.059	-0.469	0.040168	0.0971793
XKR4	1.368	0.979	1.1735	2.67346e-05	0.000507067
RRP12	-0.159	-0.393	-0.276	0.070743	0.146374
GNAS	0.686	0.608	0.647	0.000789879	0.00670807
ATAT1	0.053	-0.167	-0.057	0.678939	0.760501
HP1BP3	-0.229	-0.412	-0.3205	0.0385106	0.0944505
CEP170	0.037	-0.147	-0.055	0.685594	0.762774
EEF1A1P5	0.055	0.038	0.0465	0.723417	0.79311
RPUSD3	-0.147	-0.365	-0.256	0.0879045	0.171293
NRP1	0.876	0.556	0.716	0.00071549	0.00636115
MRPL14	-0.133	-0.35	-0.2415	0.104218	0.194426
SCYL2	0.579	0.36	0.4695	0.00692256	0.0312614
RAB4B	0.233	0.317	0.275	0.0616472	0.134385
PLPPR3	0.43	0.367	0.3985	0.0129988	0.0442895
SBSN	-0.426	-0.246	-0.336	0.0317213	0.0835622
MPRIP	0.075	-0.027	0.024	0.856081	0.895929
TUBA1A	0.032	0.09	0.061	0.64437	0.73772
MARK2	-0.363	-0.236	-0.2995	0.046871	0.110205
RUFY3	-0.054	-0.274	-0.164	0.250479	0.367634
GPRIN1	0.268	0.079	0.1735	0.221262	0.336626
CASK	0.329	0.144	0.2365	0.106938	0.198848
NEGR1	0.956	0.525	0.7405	0.000876835	0.00733705
CLASP1	-0.196	-0.542	-0.369	0.0293988	0.0800378
KRT77	-0.495	-0.593	-0.544	0.00242488	0.0146782
CENPV	-0.353	-0.493	-0.423	0.0104081	0.0397464
LDB1	1.918	1.285	1.6015	8.32833e-06	0.000263268
ABCA13	-0.084	-0.265	-0.1745	0.217685	0.332072
CAND1	-0.282	-0.17	-0.226	0.114561	0.209368
TSPYL5	-0.125	-0.179	-0.152	0.265036	0.377959
PPFIBP1	0.972	0.735	0.8535	0.000160181	0.00217007
MCF2L2	-0.174	-0.313	-0.2435	0.0944135	0.179725
MYL12B	-0.006	-0.006	-0.006	0.96343	0.973426
ERC1	-0.148	-0.433	-0.2905	0.0644189	0.136837
PLD3	0.16	0.146	0.153	0.260944	0.374942
PHF6	-0.325	-0.484	-0.4045	0.0133596	0.04498
FTSJ3	-0.238	-0.572	-0.405	0.0189858	0.0571584
SRRM1	-0.209	-0.517	-0.363	0.0289183	0.079399
TMEFF1	1.08	0.65	0.865	0.000303799	0.00352779
RBFA	0.03	-0.263	-0.1165	0.419848	0.533077
KRT222	-0.109	-0.157	-0.133	0.325012	0.447777
LRRC47	0.003	-0.141	-0.069	0.608203	0.704822
LYPD1	0.207	0.062	0.1345	0.328175	0.451042
SYN3	0.87	0.677	0.7735	0.000285716	0.00338693
PLCD3	-0.353	-0.454	-0.4035	0.0125976	0.0431811
SFRP1	-0.17	-0.473	-0.3215	0.0463501	0.109432
DCLK2	0.26	-0.135	0.0625	0.677992	0.760501
ENAH	1.718	1.151	1.4345	1.37975e-05	0.000314031
SYT2	0.018	0.108	0.063	0.635251	0.731696
CAMKV	-0.216	-0.474	-0.345	0.0323029	0.0843135
NAV1	0.13	-0.084	0.023	0.866468	0.89731
CMAS	-0.207	-0.507	-0.357	0.0304806	0.0825879
BRSK1	0.863	0.618	0.7405	0.000446164	0.00470124
SREK1	-0.074	-0.278	-0.176	0.217525	0.332072
SPTBN2	-0.019	-0.006	-0.0125	0.923931	0.946846
H1FX	-0.358	-0.556	-0.457	0.00766247	0.0330191
AP3S1	-0.106	-0.41	-0.258	0.0965203	0.183067
MYO18A	0.087	-0.01	0.0385	0.771234	0.829551
ARPC1A	0.171	0.274	0.2225	0.118899	0.215457
CORO2A	0.133	0.076	0.1045	0.434666	0.545971
FGF13	-0.165	-0.511	-0.338	0.0418147	0.100391
ATP6V0A1	2.314	1.581	1.9475	3.07052e-06	0.000197834
LRRC59	-0.178	-0.262	-0.22	0.121415	0.218839
EFHD2	-0.137	-0.001	-0.069	0.607448	0.704822
NSUN4	-0.069	-0.499	-0.284	0.089884	0.173959
SEC16A	0.424	-0.045	0.1895	0.246397	0.363213
AP2M1	0.136	0.211	0.1735	0.209268	0.322693
RAB3C	0.712	0.5	0.606	0.00152865	0.0108725
TMA16	-0.326	-0.449	-0.3875	0.0156805	0.0501965
CYFIP2	1.247	1.058	1.1525	1.45161e-05	0.000317679
ZC2HC1A	0.114	-0.164	-0.025	0.858932	0.896757
PGAM5	0.248	-0.063	0.0925	0.522536	0.632097
MAP6	0.062	-0.017	0.0225	0.864428	0.89731
AGAP3	0.04	-0.201	-0.0805	0.564181	0.663263
SYNGAP1	1.899	1.395	1.647	3.2975e-06	0.000197834
FMNL2	0.508	0.188	0.348	0.0352862	0.0892348
SEC16A	0.476	-0.007	0.2345	0.163119	0.269707
CRBN	-0.217	-0.367	-0.292	0.0525968	0.120575
CDC5L	-0.096	-0.372	-0.234	0.121964	0.218921
PARK7	-0.714	-0.238	-0.476	0.0132503	0.0448777
VAT1	0.288	0.403	0.3455	0.026132	0.073157
C12orf57	0.69	0.531	0.6105	0.00129929	0.00935815
CCT7	0.073	-0.031	0.021	0.87393	0.90248
DPYSL5	-0.312	0.009	-0.1515	0.307003	0.427102
SYT11	0.884	0.517	0.7005	0.000980585	0.00797076
TUBB2B	0.087	0.171	0.129	0.341092	0.455589
GNL3	-0.087	-0.361	-0.224	0.136213	0.237808
CAPZB	0.083	-0.035	0.024	0.856565	0.895929
U2SURP	-0.073	-0.337	-0.205	0.166528	0.271503
SFXN3	-0.126	-0.068	-0.097	0.467275	0.577999
BTBD2	0.761	0.429	0.595	0.0024219	0.0146782
POTEKP	0.14	0.172	0.156	0.252757	0.368586
GTPBP4	-0.178	-0.409	-0.2935	0.0571557	0.127536
LYNX1	1.814	1.315	1.5645	4.84313e-06	0.000197834
TRIM2	-0.105	-0.121	-0.113	0.398345	0.512801
SRCIN1	1.198	0.63	0.914	0.000390234	0.00427006
MAP1LC3B	-0.243	-0.01	-0.1265	0.370204	0.485359
CHMP4B	0.973	0.455	0.714	0.00159375	0.011059
MAP1LC3A	-0.095	-0.121	-0.108	0.418876	0.533077
SYNM	0.145	-0.11	0.0175	0.899885	0.925921
TUBB1	0.089	0.304	0.1965	0.174732	0.28245
EPB41L1	-0.011	-0.04	-0.0255	0.845795	0.891218
EHD1	0.297	0.165	0.231	0.109261	0.201849
PCDH18	0.346	0.153	0.2495	0.0923317	0.177489
PLXNA4	0.859	0.695	0.777	0.000258589	0.00319863
CHMP1A	1.122	0.631	0.8765	0.000364091	0.00406211
LUC7L	-0.136	-0.649	-0.3925	0.0348917	0.0890287
RTN4	-0.146	0.094	-0.026	0.850852	0.894105
ITM2C	0.882	0.611	0.7465	0.000457553	0.00473359
FAM207A	-0.212	-0.358	-0.285	0.0571149	0.127536
DCLK1	-0.051	-0.178	-0.1145	0.399384	0.512978
LIN7C	0.436	0.315	0.3755	0.0181322	0.056072
ARGLU1	-0.067	-0.598	-0.3325	0.0671543	0.140999
PAG1	1.347	0.86	1.1035	6.78661e-05	0.00110331
MRPL16	-0.257	-0.449	-0.353	0.0262285	0.073157
DDX56	-0.168	-0.418	-0.293	0.0591561	0.130972
GGA3	1.34	0.933	1.1365	3.7091e-05	0.000639539
IGF2BP1	0.413	0.025	0.219	0.166463	0.271503
EHD3	0.168	0.09	0.129	0.340657	0.455589
TMOD2	0.078	-0.048	0.015	0.91017	0.934813
MRPL15	-0.324	-0.514	-0.419	0.0118036	0.0417157
ARPC2	0.11	-0.012	0.049	0.713222	0.786479
MARK1	-0.194	-0.263	-0.2285	0.108834	0.201715
NTM	1.8	1.267	1.5335	6.80364e-06	0.000227722
CAMSAP3	0.499	0.338	0.4185	0.0113231	0.0410371
XPR1	1.026	0.539	0.7825	0.000772261	0.00665783
ADD3	-0.071	0	-0.0355	0.78766	0.840861
NOL12	-0.154	-0.614	-0.384	0.0331182	0.0852682
ATP6V1H	1.558	1.281	1.4195	3.73351e-06	0.000197834
SLC25A13	-0.111	-0.09	-0.1005	0.450622	0.563525
STOML2	-0.31	-0.225	-0.2675	0.0677318	0.14117
KIDINS220	0.813	0.518	0.6655	0.00106355	0.00822874
ARPC3	-0.171	0.166	-0.0025	0.986229	0.987965
CORO1C	-0.007	0.106	0.0495	0.70989	0.784325
PCDHB10	0.673	0.478	0.5755	0.00202693	0.0131059
PCDHGB4	0.974	0.597	0.7855	0.000474272	0.00478994
PCDHA7	0.672	0.207	0.4395	0.0187033	0.05691
THSD7A	-0.123	-0.346	-0.2345	0.113881	0.209368
CORO2B	0.08	0.118	0.099	0.457615	0.568522
DNM3	0.027	0.319	0.173	0.241275	0.356586
RIMS2	0.5	0.247	0.3735	0.0228158	0.0662357
SRRM2	-0.077	-0.39	-0.2335	0.128719	0.228879
CTNND2	1.002	0.694	0.848	0.000213166	0.00275662
VGF	-0.096	-0.275	-0.1855	0.192285	0.306583
GAB2	-0.242	-0.427	-0.3345	0.0325349	0.0845313
RUVBL1	0.5	0.224	0.362	0.0273612	0.0755753
CFL2	0.157	0.174	0.1655	0.226887	0.341233
FARSA	-0.153	-0.203	-0.178	0.197508	0.309593
EPB41L3	0.269	-0.051	0.109	0.455341	0.566935
EPB41L3	0.253	-0.082	0.0855	0.558698	0.658177
AP3M1	-0.003	-0.287	-0.145	0.31841	0.440816
WBP11	-0.301	-0.565	-0.433	0.0116452	0.0416539
LUC7L2	-0.329	-0.657	-0.493	0.00701334	0.031422
NOP16	-0.21	-0.491	-0.3505	0.0316365	0.0835622
NCAM2	0.843	0.6	0.7215	0.000529616	0.00516732
FARP1	-0.047	-0.283	-0.165	0.250689	0.367634
TLN2	-0.184	-0.356	-0.27	0.0704975	0.146374
MYO5A	0.031	0.084	0.0575	0.663083	0.754588
PCDHGB6	0.79	0.513	0.6515	0.00115287	0.00863139
ATP6V1D	1.911	1.476	1.6935	1.83856e-06	0.000197834
IGF2BP2	0.308	-0.097	0.1055	0.490086	0.599328
SLC4A7	-0.07	-0.309	-0.1895	0.192894	0.306583
NUMBL	-0.067	-0.291	-0.179	0.213706	0.32776
CSNK1G1	0.026	-0.003	0.0115	0.930043	0.95008
HIST1H2BN	-0.201	-0.462	-0.3315	0.038128	0.0944505
HSPA12A	0.084	0.084	0.084	0.52604	0.634146
DCX	0.399	0.188	0.2935	0.0555653	0.125463
CHMP2A	1.474	0.793	1.1335	0.000148526	0.00211278
ELAVL2	0.693	0.268	0.4805	0.0107596	0.0405446
MYO1B	0.119	0.1	0.1095	0.412558	0.526335
EDIL3	-0.044	-0.13	-0.087	0.514728	0.625813
KIF5C	-0.019	-0.228	-0.1235	0.376769	0.491701
TDRD6	-0.3	-0.776	-0.538	0.00707023	0.0314294
NEMF	-0.055	-0.291	-0.173	0.230203	0.343794
SNAP91	-0.238	-0.032	-0.135	0.335603	0.454423
CTNND1	0.337	0.316	0.3265	0.0314588	0.0835622
WDR1	-0.096	-0.127	-0.1115	0.404688	0.517455
SLIT1	-0.153	-0.204	-0.1785	0.196412	0.309465
CLASP2	-0.045	-0.416	-0.2305	0.144105	0.246975
RAN	0.082	0.293	0.1875	0.192597	0.306583
ATP6V1G1	1.67	1.173	1.4215	1.02339e-05	0.000287608
TRIM3	-0.203	-0.388	-0.2955	0.0524248	0.120575
CS	-0.351	0.234	-0.0585	0.73099	0.795108
MRPL33	-0.28	-0.504	-0.392	0.0173183	0.0544427
HSBP1	1.485	0.725	1.105	0.000265096	0.00320935
PALM	0.502	0.381	0.4415	0.0081378	0.0335537
IDH1	-0.016	0.06	0.022	0.867347	0.89731
FLOT1	1.528	1.237	1.3825	4.86763e-06	0.000197834
SNCG	-0.717	-0.04	-0.3785	0.0609861	0.133466
LY6H	2.563	2.079	2.321	1.79382e-07	0.000102068
IGLL5	-0.657	-0.029	-0.343	0.0754959	0.153313
AP2A2	0.005	0.009	0.007	0.957342	0.970994
SCAF4	-0.339	-0.415	-0.377	0.0170999	0.0540547
SGPL1	-0.091	-0.287	-0.189	0.187179	0.300013
ATP6V1G2	1.503	1.103	1.303	1.24982e-05	0.000296312
AP2A1	0.065	0.085	0.075	0.570509	0.669319
LDHA	-0.776	0.134	-0.321	0.156331	0.262396
PGK1	0.119	0.329	0.224	0.126955	0.226449
KRAS	0.209	0.197	0.203	0.146416	0.250182
IGHA1	-0.945	0.719	-0.113	0.735535	0.79718
KRT14	-0.439	-0.802	-0.6205	0.00208296	0.0133169
SLC4A10	0.149	-0.254	-0.0525	0.728105	0.795108
KRT6A	-0.505	-0.935	-0.72	0.00104898	0.00822874
ALB	0.405	0.541	0.473	0.00572536	0.0278439
ALDOA	-0.283	-0.057	-0.17	0.23593	0.349594
THY1	1.882	1.361	1.6215	4.09219e-06	0.000197834
KRT1	-0.632	-0.785	-0.7085	0.000479835	0.00478994
TUBB4A	0.095	0.187	0.141	0.301189	0.42211
GAPDH	-0.06	0.156	0.048	0.726613	0.795083
HSPB1	0.209	0.161	0.185	0.182028	0.292582
HIST1H2AB	-0.141	-0.376	-0.2585	0.0871615	0.170684
ATP1B1	0.512	0.5	0.506	0.00352844	0.0189404

### Sheet: RIMS1_wk4_1
gene	rep1	rep2	logFC	pvalue	FDR
EHD1	0.1395	0.3505	0.245	0.0379014	0.0667148
C11orf98	-0.5845	-0.3715	-0.478	0.00059298	0.00193467
LY6H	-0.0125	0.0865	0.037	0.723921	0.76165
ABLIM3	-0.3855	-0.0185	-0.202	0.101624	0.160511
WDR47	0.5895	0.5945	0.592	5.86116e-05	0.000310353
AP2A2	0.1595	-0.1215	0.019	0.864802	0.888175
SVIL	0.0015	-0.0155	-0.007	0.946075	0.954944
ATP6V1G2	1.5215	1.7425	1.632	1.06461e-09	6.87736e-07
AP2A1	0.4525	0.0045	0.2285	0.0806039	0.129851
STAU1	0.4705	0.5735	0.522	0.000208345	0.000841195
LDHA	-0.2935	-0.6755	-0.4845	0.00106519	0.00299982
PGK1	0.0065	-0.2545	-0.124	0.273092	0.365253
MAP4K4	0.3455	0.3365	0.341	0.00512734	0.0113172
KRT14	-0.4675	-0.4145	-0.441	0.000813377	0.00245534
ALB	-0.0185	0.0125	-0.003	0.976889	0.981447
ALDOA	-0.3245	-0.4695	-0.397	0.00208717	0.00530832
THY1	-0.1145	0.1465	0.016	0.884871	0.905906
KRT6B	-0.4445	-0.4305	-0.4375	0.000848533	0.00251999
KRT1	-0.7775	-0.3595	-0.5685	0.000344026	0.00123467
TUBB4A	0.1655	-0.0085	0.0785	0.466307	0.548697
GAPDH	-0.2865	-0.5345	-0.4105	0.00216258	0.0054359
GNAI2	-0.0095	0.0375	0.014	0.892635	0.912408
ATP1B1	0.3235	0.4055	0.3645	0.00344508	0.0081521
PLEKHA6	0.5315	0.7255	0.6285	4.70738e-05	0.000262153
APOD	0.8285	-0.2585	0.285	0.153186	0.231211
S100A8	-0.4315	0.4115	-0.01	0.950856	0.958273
SLC25A5	0.2575	0.1005	0.179	0.108999	0.170906
RPLP1	0.6785	0.6665	0.6725	1.65451e-05	0.000118757
RPLP2	0.5415	0.6075	0.5745	8.14237e-05	0.000401525
RPLP0	0.6105	0.7615	0.686	1.70349e-05	0.000120929
KRT18	-0.8065	-0.7195	-0.763	4.7807e-06	4.67929e-05
KRT8	-0.6335	-0.3235	-0.4785	0.000850398	0.00251999
FYN	-0.1845	-0.0375	-0.111	0.303977	0.394316
GSN	-0.0605	0.2155	0.0775	0.49017	0.565447
UNC13B	0.5695	0.7095	0.6395	3.34294e-05	0.000195439
ATP5B	0.4985	0.3685	0.4335	0.00104237	0.00295338
ENO1	-0.1075	-0.6925	-0.4	0.0098496	0.0203286
GPI	-0.0115	0.2335	0.111	0.320899	0.408878
NPM1	0.9795	1.1375	1.0585	1.48391e-07	5.99128e-06
TPM3	-0.1475	-0.0835	-0.1155	0.27755	0.368167
LDHB	-0.3665	-0.8655	-0.616	0.000271996	0.0010397
NEFL	-0.2325	-0.1815	-0.207	0.0628641	0.104665
NEFM	-0.2965	-0.1495	-0.223	0.0509523	0.0866189
H1F0	-0.3105	-0.1565	-0.2335	0.042673	0.0743603
CTSD	-0.3715	-0.0375	-0.2045	0.09225	0.146782
DPYSL2	-0.2195	-0.5555	-0.3875	0.0043933	0.00999322
ANXA2	-0.3945	-0.4275	-0.411	0.00139031	0.00368089
TUBB	0.3425	-0.0115	0.1655	0.169579	0.250682
PFN1	0.2845	-0.0405	0.122	0.29562	0.388151
HSP90AA1	-0.0565	-0.3155	-0.186	0.109473	0.171234
HNRNPC	0.6005	0.7005	0.6505	2.56395e-05	0.000163807
HSP90AB1	-0.0235	-0.2605	-0.142	0.208036	0.293325
VIM	-0.1845	-0.1115	-0.148	0.170649	0.251688
RPS17	-0.6325	-0.3835	-0.508	0.000405223	0.00143046
KRT19	-0.8065	-0.2645	-0.5355	0.00110651	0.00304174
GNAI3	0.0745	0.1215	0.098	0.352897	0.441805
POTEF	-0.0645	-0.0745	-0.0695	0.505526	0.578318
KRT16	-0.2765	-0.3755	-0.326	0.00724013	0.0155638
ENO2	-0.1855	-0.7245	-0.455	0.00357206	0.0083911
GSTP1	0.2195	-0.2565	-0.0185	0.882608	0.905024
GNAO1	0.1555	0.2215	0.1885	0.0873107	0.139957
TPM1	-0.2815	-0.1755	-0.2285	0.0443362	0.076786
DLD	0.7605	0.7265	0.7435	5.87625e-06	5.42294e-05
HNRNPA1	0.9295	0.7775	0.8535	1.67317e-06	2.11934e-05
H2AFZ	-0.5535	-0.3475	-0.4505	0.000935568	0.00268391
POTEI	-0.0305	-0.0995	-0.065	0.534946	0.602047
POTEJ	0.0045	-0.1545	-0.075	0.483943	0.561607
uncharacterized_protein	-0.0925	0.0545	-0.019	0.857469	0.883453
HSPA1A	0.1165	0.1665	0.1415	0.187668	0.271216
TXN	-0.5285	-0.4255	-0.477	0.000455477	0.0015651
MAPT	-0.0245	-0.0635	-0.044	0.672195	0.72615
HSPD1	-0.2715	-0.7675	-0.5195	0.00109606	0.0030348
CLU	1.3855	-0.1385	0.6235	0.0238497	0.0449851
HSPA5	-0.1395	-0.1235	-0.1315	0.217719	0.303118
MAP2	-0.4045	-0.2995	-0.352	0.00448175	0.0101586
HSPA8	0.2445	0.1665	0.2055	0.0653849	0.108273
EPB41	-0.4545	-0.2575	-0.356	0.00497081	0.0110729
DBT	0.8205	0.9135	0.867	1.19907e-06	1.68391e-05
CAPZB	-0.0075	-0.0075	-0.0075	0.942213	0.953837
RALA	-0.1535	-0.3665	-0.26	0.0292044	0.053294
TOP1	-0.0045	-0.0815	-0.043	0.680526	0.729054
PABPC1	0.3715	0.5655	0.4685	0.000658382	0.00210552
NEFH	-0.1155	-0.1155	-0.1155	0.27563	0.367127
SLC25A6	0.2655	0.1425	0.204	0.0693329	0.11339
PIP	1.2155	-0.1505	0.5325	0.0328843	0.0590091
CKB	0.1865	-0.1445	0.021	0.854578	0.881881
BCKDHA	0.4875	0.5665	0.527	0.00018387	0.000766322
SRC	-0.0515	0.3395	0.144	0.237671	0.326672
XRCC6	-0.3765	-0.5165	-0.4465	0.00084291	0.00251999
RAN	-0.0125	-0.0715	-0.042	0.68678	0.734537
EEF2	-0.1135	-0.1675	-0.1405	0.190777	0.27387
KRT10	-0.7135	-0.6305	-0.672	1.78824e-05	0.000125376
KRT13	-0.5545	0.0665	-0.244	0.0957618	0.151623
KRT5	-0.5185	-0.4945	-0.5065	0.000248701	0.000967838
PRKAR2A	-0.1745	-0.0415	-0.108	0.314906	0.405238
PKM	-0.0495	-0.2455	-0.1475	0.185151	0.268781
HSP90B1	-0.0605	-0.2375	-0.149	0.178265	0.26054
MYL6B	-0.0825	0.0675	-0.0075	0.943501	0.953837
HNRNPL	0.7595	0.8665	0.813	2.51235e-06	2.84734e-05
JUP	0.1055	0.0865	0.096	0.361604	0.450958
EPHA5	0.6085	0.3595	0.484	0.000607347	0.00197159
RPS2	0.1595	0.4025	0.281	0.0214027	0.0410271
DSP	-0.6925	-0.3465	-0.5195	0.000511253	0.00171124
HIST1H1B	-0.3905	-0.2145	-0.3025	0.0126501	0.0254578
HIST1H1D	-0.4865	-0.2615	-0.374	0.0038621	0.00894235
STMN1	-0.3215	-0.6285	-0.475	0.000890232	0.0025819
GAP43	-0.0365	-0.1765	-0.1065	0.322294	0.409041
TCP1	0.0905	-0.0465	0.022	0.834845	0.864279
RPL35A	0.9815	1.0285	1.005	2.08057e-07	6.569e-06
RPL7	0.8675	0.9275	0.8975	7.69015e-07	1.24196e-05
SON	-0.3225	-0.2895	-0.306	0.0100144	0.0206029
CLTC	0.1865	0.1185	0.1525	0.158647	0.237787
C2orf16	-0.4795	-0.5145	-0.497	0.0002953	0.00110268
RPL17	-0.4005	-0.3125	-0.3565	0.00403021	0.00923233
KRT4	-0.8285	-0.7755	-0.802	2.64955e-06	2.87266e-05
CDH2	-0.0015	0.1615	0.08	0.45643	0.54272
MYL12A	-0.3045	-0.0895	-0.197	0.0864062	0.138852
NCL	0.6205	0.5765	0.5985	5.37542e-05	0.000286985
HK1	-0.0705	-0.4625	-0.2665	0.0394313	0.069219
TRIM21	-0.0545	0.0515	-0.0015	0.988563	0.991633
ATP2B1	0.2545	0.2625	0.2585	0.0243397	0.0453429
RAB3A	0.5205	0.0895	0.305	0.0238853	0.0449851
RAB6A	0.7365	0.5605	0.6485	3.24917e-05	0.000194348
PPP1R9B	-0.2555	-0.0485	-0.152	0.174664	0.256438
HIST1H2AD	-0.2835	-0.2555	-0.2695	0.0198906	0.038471
NEB	-0.7745	-0.5775	-0.676	2.31243e-05	0.000152431
PTN	-0.7105	-0.4755	-0.593	9.6071e-05	0.000444953
ATP6V1B2	0.9405	1.0895	1.015	2.33881e-07	6.569e-06
ATP6V1C1	0.7185	0.9695	0.844	2.85651e-06	3.02509e-05
SYT1	0.1425	-0.3505	-0.104	0.417734	0.508204
MDK	-0.6955	-0.4345	-0.565	0.0001672	0.000705954
VDAC1	0.2475	0.1125	0.18	0.105228	0.165394
BCKDHB	0.6465	0.7035	0.675	1.64552e-05	0.000118757
RPS4Y1	-0.4065	-0.1955	-0.301	0.0139552	0.0277387
UCHL1	-0.1635	-0.3345	-0.249	0.0331292	0.0592838
UBA1	0.0695	-0.2025	-0.0665	0.55204	0.615921
HNRNPA2B1	0.8585	0.9435	0.901	7.67193e-07	1.24196e-05
RPS3	-0.4945	-0.3335	-0.414	0.00158702	0.00415067
PTPRD	0.8375	1.0415	0.9395	6.99481e-07	1.22126e-05
IGFBP5	-0.5625	-0.4525	-0.5075	0.000270858	0.0010397
RPS12	0.0185	-0.1025	-0.042	0.690081	0.735631
ATP5A1	0.3445	0.1865	0.2655	0.0241309	0.0452063
CTNNA2	0.0855	0.1985	0.142	0.190502	0.27387
RPL13	0.6295	0.8415	0.7355	1.03431e-05	8.35201e-05
ELAVL4	0.6185	1.0005	0.8095	9.42141e-06	7.9042e-05
CALM2	-0.2705	-0.0255	-0.148	0.192077	0.275126
PTBP1	-0.1745	0.0385	-0.068	0.532753	0.60146
YWHAQ	0.8645	0.6605	0.7625	6.85777e-06	6.15294e-05
MARK3	0.7745	0.8415	0.808	2.48883e-06	2.84734e-05
CALML3	-0.4035	0.1625	-0.1205	0.373249	0.4628
RPL10	-0.3345	-0.0015	-0.168	0.159054	0.237845
CALR	-0.1395	-0.2795	-0.2095	0.0640358	0.106342
MAP4	0.8975	1.0725	0.985	3.62785e-07	7.81196e-06
TMOD1	0.0825	0.0445	0.0635	0.542929	0.60891
GRN	-0.5495	-0.4065	-0.478	0.000485898	0.00164341
CRABP1	0.1145	-0.0085	0.053	0.615665	0.674101
PRSS1	-0.4915	-0.4205	-0.456	0.000631841	0.00204085
GNA11	0.2815	0.2165	0.249	0.0296108	0.053732
PRDX5	-0.1015	0.0645	-0.0185	0.861972	0.886678
ATP5D	0.6545	0.5845	0.6195	3.95525e-05	0.000224131
RPL12	0.6255	0.4365	0.531	0.000222785	0.00088294
PDIA3	-0.2855	-0.4065	-0.346	0.00513305	0.0113172
PPP2R1A	1.1935	1.3155	1.2545	1.76668e-08	1.90213e-06
GDI1	-0.2065	-0.4415	-0.324	0.0097527	0.0201931
HNRNPH3	0.1395	0.0325	0.086	0.417381	0.508204
HNRNPH1	0.1575	0.1885	0.173	0.112354	0.175315
CASP14	-0.5505	-0.1505	-0.3505	0.0103174	0.021092
AGAP1	0.0435	0.0395	0.0415	0.689256	0.735631
YWHAB	0.8795	0.9935	0.9365	5.29362e-07	1.03627e-05
L1CAM	-0.0965	-0.1425	-0.1195	0.261093	0.352284
PRDX2	-0.2715	-0.2595	-0.2655	0.0213665	0.0410271
RPL9	-0.5985	-0.2405	-0.4195	0.00278817	0.00672074
HSPA4	0.0165	-0.4015	-0.1925	0.127685	0.195925
PFN2	-0.6615	-0.1375	-0.3995	0.00770889	0.0163203
CTNNB1	0.0555	0.0885	0.072	0.491046	0.565447
PHB	1.2405	1.3395	1.29	1.18739e-08	1.82159e-06
RPL22	-0.1905	-0.1765	-0.1835	0.0938371	0.14894
KRT9	-0.9075	-0.4375	-0.6725	0.000103066	0.000459176
ENSG00000256500	0.2145	0.0015	0.108	0.327334	0.414623
MYH9	-0.1025	-0.0425	-0.0725	0.489192	0.565327
MYH10	-0.1235	-0.0245	-0.074	0.483119	0.561607
MYH10	-0.1235	-0.0245	-0.074	0.483119	0.561607
ADD1	0.1535	0.0875	0.1205	0.258351	0.349884
ADD2	0.1245	0.1595	0.142	0.18568	0.268945
KRT2	-0.6465	-0.5675	-0.607	4.89189e-05	0.000270099
ATP5C1	0.3515	0.2355	0.2935	0.0135886	0.027129
ATP6V1E1	1.1635	0.9555	1.0595	1.7999e-07	6.45963e-06
RPL4	0.6305	0.8175	0.724	1.10422e-05	8.80652e-05
PPP1CC	-0.0435	-0.0925	-0.068	0.515573	0.585439
CEP170	0.0765	0.1755	0.126	0.240774	0.328837
DLST	0.0125	0.1045	0.0585	0.577416	0.636575
SRP14	-0.3275	0.0035	-0.162	0.172897	0.254422
RBMX	0.4995	0.7425	0.621	6.41384e-05	0.000328837
ATP6V1A	0.6065	0.7255	0.666	2.10942e-05	0.000143498
HSPA9	-0.2455	-0.1465	-0.196	0.0781577	0.126541
RPS19	-0.5155	-0.4095	-0.4625	0.000592147	0.00193467
RPL3	0.4515	0.6115	0.5315	0.000202485	0.000822674
CCT6A	-0.1295	-0.4225	-0.276	0.0262233	0.0482628
RPL13A	0.4715	0.7225	0.597	9.64295e-05	0.000444953
MDH2	-0.4455	-0.8485	-0.647	9.88515e-05	0.00044656
NACA	-0.4335	-0.2435	-0.3385	0.0067314	0.0145434
EIF2S3	-0.0385	-0.3215	-0.18	0.124218	0.191515
PRPH	-0.0885	-0.0575	-0.073	0.485103	0.561607
PRPH	-0.0825	-0.0475	-0.065	0.533493	0.60146
RPL35	-0.6685	-0.5785	-0.6235	3.83298e-05	0.000219124
MATR3	0.5275	0.6215	0.5745	8.49919e-05	0.000409568
VDAC2	1.0385	1.2005	1.1195	7.81668e-08	5.44147e-06
RPL27A	-0.3105	-0.1805	-0.2455	0.0334337	0.0596634
RPL5	0.3585	0.3515	0.355	0.00393366	0.00904323
RPL21	0.0895	0.2265	0.158	0.150555	0.228307
RPL28	0.3645	0.7805	0.5725	0.000320313	0.00116905
MAP1A	0.0545	-0.2165	-0.081	0.47011	0.551163
RPS9	0.1915	0.2855	0.2385	0.0366379	0.0648441
RPS5	-0.5665	-0.3455	-0.456	0.000891275	0.0025819
RPS10	-0.4805	-0.4175	-0.449	0.00071041	0.00224963
MAP1B	0.0555	-0.3175	-0.131	0.275507	0.367127
CAPZA2	-0.0645	0.0245	-0.02	0.848033	0.876527
RPL29	-0.4825	0.0035	-0.2395	0.0748545	0.121498
ATP5O	0.1815	0.1055	0.1435	0.183277	0.266659
PTDSS1	0.6055	0.5265	0.566	9.54016e-05	0.000444953
KRT6C	-0.4375	-0.4255	-0.4315	0.000946423	0.00269334
NES	-0.2175	-0.0965	-0.157	0.151404	0.229056
IQSEC1	0.9375	0.5425	0.74	2.56138e-05	0.000163807
CFL1	-0.1445	-0.0135	-0.079	0.457897	0.542755
RPL34	0.3575	0.5685	0.463	0.000763891	0.0023955
FASN	-0.0415	-0.2335	-0.1375	0.214091	0.300007
CCT3	-0.0185	-0.4305	-0.2245	0.0791661	0.127853
TUFM	-0.2615	-0.1805	-0.221	0.04976	0.0848705
SRP9	-0.4895	-0.0265	-0.258	0.053993	0.0915472
GNAQ	0.2715	0.0095	0.1405	0.217492	0.303118
GDI2	0.0455	-0.2065	-0.0805	0.468912	0.550758
ST13	-0.1015	-0.3925	-0.247	0.0427053	0.0743603
RPL14	1.0105	1.6005	1.3055	2.22493e-07	6.569e-06
CCT4	-0.1845	-0.2315	-0.208	0.0616706	0.102944
ATP6V0D1	0.7875	1.0905	0.939	1.16984e-06	1.67937e-05
ATP1A2	0.4125	0.4345	0.4235	0.00109896	0.0030348
FXR1	0.6175	1.0605	0.839	9.66683e-06	8.00612e-05
RAB5C	-0.0495	0.2305	0.0905	0.422826	0.510553
RAB7A	0.2755	-0.0575	0.109	0.350075	0.439978
HNRNPA3	1.1385	0.9065	1.0225	3.03949e-07	7.55197e-06
PGD	0.2735	0.2785	0.276	0.0175366	0.0341224
HNRNPM	0.3755	0.4205	0.398	0.00178186	0.00462282
CAPZA1	-0.1195	-0.0195	-0.0695	0.509723	0.580743
DAPK1	-0.1725	-0.0915	-0.132	0.218862	0.304053
CACNA2D1	0.6025	0.5035	0.553	0.000122465	0.000530954
UNC13A	0.3595	0.5295	0.4445	0.000938954	0.00268391
PSMD4	-0.3915	-0.3455	-0.3685	0.00309469	0.007377
HNRNPH2	0.3335	0.4615	0.3975	0.00200016	0.00510713
P2RX3	0.5855	0.7685	0.677	2.1643e-05	0.000145639
ATP5I	0.1535	0.0515	0.1025	0.335858	0.423758
ARPC4	-0.1635	-0.0535	-0.1085	0.310171	0.401544
MYL6	-0.0895	-0.0655	-0.0775	0.458972	0.543032
MYL6	-0.1485	-0.0975	-0.123	0.248286	0.338382
RPS20	-0.5295	-0.4785	-0.504	0.000264546	0.00102333
SNAP25	0.1455	0.0745	0.11	0.300496	0.390584
CDC42	0.1045	-0.0845	0.01	0.925678	0.941714
RPL32	-0.3255	-0.0965	-0.211	0.0698495	0.113946
DSTN	-0.0415	-0.1965	-0.119	0.272987	0.365253
RAB2A	-0.2095	-0.3615	-0.2855	0.016585	0.0324664
RAB10	0.2125	0.1235	0.168	0.124537	0.191549
RAB14	0.3845	0.0595	0.222	0.0689179	0.112997
ACTR3	-0.0635	-0.0895	-0.0765	0.46471	0.548697
ACTR2	0.0455	0.0575	0.0515	0.620383	0.678117
ACTR1A	0.2405	0.5375	0.389	0.00372071	0.00864596
RPS3A	-0.4725	-0.2525	-0.3625	0.00468607	0.0105846
RPL26	-0.4875	-0.3115	-0.3995	0.00213964	0.00539924
RPL15	1.1385	0.8935	1.016	3.4909e-07	7.81196e-06
ARMCX4	-0.0065	0.0225	0.008	0.938422	0.953177
RPL27	0.5135	0.5265	0.52	0.000196114	0.000806942
RPL37A	-0.5785	-0.4055	-0.492	0.000411825	0.00144586
HSPE1	-0.2675	-0.5435	-0.4055	0.00259464	0.00637316
STXBP1	-0.0515	-0.0415	-0.0465	0.654412	0.714105
HNRNPK	0.3835	0.4425	0.413	0.00136506	0.00362892
YWHAG	0.9895	0.9745	0.982	2.6547e-07	6.85973e-06
RPS7	-0.5745	-0.4065	-0.4905	0.000416751	0.00144743
PPP1CA	-0.1315	-0.0925	-0.112	0.290501	0.382919
PPP1CB	-0.1615	-0.0785	-0.12	0.261401	0.352284
RPS8	0.3915	0.4915	0.4415	0.000854383	0.00252023
MAP4	0.8575	0.9485	0.903	7.57328e-07	1.24196e-05
RPS15A	-0.4115	-0.0615	-0.2365	0.0575661	0.0968429
RPS16	-0.4565	-0.3895	-0.423	0.0011449	0.0031207
YWHAE	0.8885	0.7465	0.8175	2.60006e-06	2.87266e-05
RPS14	-0.5065	-0.2595	-0.383	0.00350799	0.00827067
RPS23	-0.8245	-0.6205	-0.7225	1.20468e-05	9.24746e-05
RPS18	-0.5825	-0.3905	-0.4865	0.000478997	0.00162859
RPS29	-0.7565	-0.7625	-0.7595	4.62587e-06	4.66259e-05
RPS13	-0.5765	-0.2755	-0.426	0.00199327	0.00510713
RPS11	-0.7355	-0.4035	-0.5695	0.00021621	0.00086217
SNRPE	-0.4175	-0.3025	-0.36	0.00391686	0.00903676
CLTA	0.1575	0.0195	0.0885	0.407782	0.499862
RPL7A	0.4995	0.6065	0.553	0.000124352	0.000535541
RPS4X	-0.4175	-0.2015	-0.3095	0.0121013	0.0244295
PPP2CB	0.7795	1.0215	0.9005	1.34104e-06	1.80481e-05
RPL23A	-0.6135	-0.3375	-0.4755	0.000778087	0.002405
RPS6	-0.3145	-0.1935	-0.254	0.0283558	0.0519357
HIST1H4A	-0.2255	-0.0485	-0.137	0.213372	0.299649
RAB1A	0.2065	0.0765	0.1415	0.19368	0.276808
RPL23	-0.2935	-0.2805	-0.287	0.014266	0.0282694
RPS24	-0.5615	-0.3595	-0.4605	0.000775696	0.002405
RPS25	-0.7195	-0.4495	-0.5845	0.000127528	0.000545585
GNG2	0.1625	0.0595	0.111	0.29891	0.390093
RPS26	-0.4445	-0.3915	-0.418	0.00123849	0.00334109
RPS28	-0.6975	-0.5195	-0.6085	6.0913e-05	0.000317337
FAU	-0.4865	-0.4935	-0.49	0.000330477	0.00119267
GNB1	0.1085	0.1685	0.1385	0.197049	0.281001
GNB2	0.1085	0.0765	0.0925	0.379135	0.469198
RPL30	-0.0745	0.1665	0.046	0.675348	0.726713
RPL39	-0.5465	-0.3275	-0.437	0.00123508	0.00334109
RPL31	-0.5075	-0.2755	-0.3915	0.00288092	0.0069185
RPL10A	0.9315	0.9455	0.9385	4.45855e-07	9.00069e-06
RPL11	-0.5445	-0.3045	-0.4245	0.0016465	0.00428887
MACF1	-0.1395	-0.0285	-0.084	0.428416	0.514417
RPL8	0.5235	0.6325	0.578	8.26076e-05	0.000402915
PPIA	0.1295	0.1315	0.1305	0.220923	0.305602
RPS27A	-0.4235	-0.2425	-0.333	0.00730003	0.0155638
GRB2	-0.4085	-0.4765	-0.4425	0.000803362	0.00243649
TRA2B	0.4985	0.4905	0.4945	0.000305361	0.0011337
RAC1	-0.0615	-0.0465	-0.054	0.603719	0.663269
AP2B1	0.1375	-0.0485	0.0445	0.678716	0.728323
GNAI1	0.0325	0.1835	0.108	0.31725	0.405829
YWHAZ	0.7875	0.5675	0.6775	2.47666e-05	0.000161608
DYNLL1	-0.1665	0.0155	-0.0755	0.484352	0.561607
PCMT1	-0.2995	-0.2205	-0.26	0.0244003	0.0453429
RPL38	-0.5195	-0.4105	-0.465	0.000569411	0.00188636
ACTG1	-0.0775	0.0285	-0.0245	0.815078	0.846528
PPP2CA	0.7265	0.7985	0.7625	4.69146e-06	4.66259e-05
ACTC1	-0.1135	0.0315	-0.041	0.698853	0.743754
TUBA1B	0.1465	-0.0725	0.037	0.733517	0.76924
TUBB4B	0.3405	-0.0095	0.1655	0.168666	0.249905
CNTNAP1	0.3525	0.3365	0.3445	0.00480424	0.0108137
CCT2	-0.0855	-0.4195	-0.2525	0.0428735	0.0744524
BASP1	-0.2745	-0.2645	-0.2695	0.0198202	0.03845
DCD	-0.9765	-0.4485	-0.7125	8.66644e-05	0.000409568
MAPK8IP3	0.5605	0.7325	0.6465	3.30581e-05	0.000195439
NCAM1	0.0105	-0.1835	-0.0865	0.426343	0.512882
LACTB	0.9025	1.2165	1.0595	3.19049e-07	7.63355e-06
RPL24	-0.1035	0.0135	-0.045	0.669065	0.724395
ARF1	0.1015	-0.2405	-0.0695	0.549207	0.614884
ERH	0.3355	0.3665	0.351	0.00426893	0.00974461
RHOG	-0.1475	-0.0455	-0.0965	0.363929	0.452983
RPL19	0.3225	0.5205	0.4215	0.00152662	0.00400894
SRSF3	0.2325	-0.0235	0.1045	0.351338	0.440708
H3F3A	-0.0215	-0.2405	-0.131	0.239923	0.328369
TFAM	-0.2505	-0.2015	-0.226	0.0447106	0.0770393
SLC25A3	0.4625	0.2435	0.353	0.00554864	0.0121506
RPS15	-0.3515	-0.4455	-0.3985	0.00185787	0.00480073
HNRNPU	0.4175	0.5085	0.463	0.000572662	0.00188745
SPTBN1	-0.0785	-0.0505	-0.0645	0.536417	0.602653
ANK2	-0.1305	-0.0275	-0.079	0.455016	0.54272
DSG1	-0.3925	-0.3275	-0.36	0.00368446	0.00859264
RPL18A	0.2115	0.5445	0.378	0.00511033	0.0113172
RPL6	0.8315	0.9625	0.897	9.01875e-07	1.36322e-05
DST	-0.0095	-0.1315	-0.0705	0.505804	0.578318
KRT17	-0.3735	-0.4835	-0.4285	0.00109929	0.0030348
YWHAH	0.8985	1.0805	0.9895	3.5397e-07	7.81196e-06
EEF1A2	-0.0935	-0.0425	-0.068	0.515658	0.585439
SUGP2	0.4035	0.5135	0.4585	0.000640465	0.00205841
FMR1	0.3885	0.2785	0.3335	0.00638063	0.0138318
PRDX1	0.0115	-0.2585	-0.1235	0.276905	0.368068
RPL18	0.4745	0.7425	0.6085	8.68589e-05	0.000409568
CKAP4	0.6215	0.6285	0.625	3.45237e-05	0.000199128
KHDRBS1	1.1385	1.2895	1.214	2.8744e-08	2.65266e-06
DHX9	0.2275	0.2015	0.2145	0.0546074	0.0923466
DMTN	0.0855	0.2275	0.1565	0.15469	0.232936
TWF1	-0.2645	0.1275	-0.0685	0.566298	0.630738
CNTN1	0.1855	0.4085	0.297	0.0153969	0.0302322
ILF2	0.4505	0.5455	0.498	0.00031088	0.00114759
KIF2A	0.5005	0.1095	0.305	0.0211211	0.0407291
ILF3	0.4725	0.5495	0.511	0.000241381	0.000945042
ANK3	-0.1355	-0.0345	-0.085	0.422113	0.510553
FLII	-0.0855	-0.1245	-0.105	0.320438	0.408878
PPFIA1	0.4565	0.5515	0.504	0.000280091	0.00106435
PABPC4	0.6445	0.7605	0.7025	1.21341e-05	9.24746e-05
PPP2R5C	0.3385	0.3895	0.364	0.0033793	0.00802584
TCOF1	-0.7235	-0.4595	-0.5915	0.000111233	0.000485517
LSAMP	0.1915	0.3275	0.2595	0.0261115	0.0481944
TUBB3	0.2055	-0.0145	0.0955	0.38579	0.474705
PRPF4B	-0.4905	-0.1915	-0.341	0.00864127	0.0180656
ACOT7	-0.1925	-0.3075	-0.25	0.0303056	0.0548387
CAMK2B	0.5345	0.6635	0.599	6.1512e-05	0.000317894
CAMK2G	0.5715	0.7045	0.638	3.35815e-05	0.000195439
CAMK2D	0.5615	0.7605	0.661	2.91736e-05	0.000181213
DCTN2	0.5985	0.5285	0.5635	9.81809e-05	0.00044656
SPTAN1	-0.0895	0.0225	-0.0335	0.749668	0.783634
TUBB2A	0.1315	-0.0105	0.0605	0.569105	0.631687
HNRNPD	0.6525	0.8235	0.738	8.53678e-06	7.35765e-05
CRMP1	-0.2335	-0.6895	-0.4615	0.00218168	0.00546266
DPYSL3	-0.2385	-0.6615	-0.45	0.00224417	0.00559743
DCTN1	0.0255	0.0395	0.0325	0.753921	0.786806
MYO1C	-0.0765	0.0885	0.006	0.954994	0.960944
DYNC1H1	0.1035	-0.0155	0.044	0.67609	0.726713
MAP7	-0.5915	-0.3445	-0.468	0.000792264	0.0024256
CTTN	-0.1715	-0.0155	-0.0935	0.384945	0.47457
FLOT2	0.2085	0.4275	0.318	0.0104503	0.0212293
RCN2	-0.0155	-0.2045	-0.11	0.314537	0.405238
RBM39	-0.4895	-0.3115	-0.4005	0.00211164	0.00534949
ELAVL3	0.5665	0.7335	0.65	3.0826e-05	0.000187864
PLEC	-0.1525	-0.0585	-0.1055	0.321686	0.409041
NONO	-0.4935	-0.3825	-0.438	0.000927133	0.00267378
RAB35	0.2065	-0.0395	0.0835	0.451656	0.540314
IGF2BP3	0.6645	0.9275	0.796	5.69157e-06	5.40699e-05
KRT31	0.9305	-0.2535	0.3385	0.114169	0.177718
PCBP1	-0.2805	-0.2765	-0.2785	0.0167303	0.0326519
PCBP2	0.0525	-0.2535	-0.1005	0.380956	0.470549
ELOC	-0.2605	-0.0275	-0.144	0.201354	0.285252
ELAVL1	0.7115	0.7835	0.7475	5.79836e-06	5.42294e-05
INA	-0.2385	-0.1055	-0.172	0.119856	0.185677
PPP2R5E	0.9955	1.3705	1.183	1.33083e-07	5.99128e-06
DBN1	-0.0735	0.0205	-0.0265	0.799854	0.832055
FSCN1	-0.1245	-0.0455	-0.085	0.420303	0.50941
RTN1	0.5255	0.3685	0.447	0.00086911	0.00254048
GFRA2	0.2995	0.2715	0.2855	0.0147254	0.0290018
TSR1	-0.7455	-0.5175	-0.6315	5.12427e-05	0.000275857
TRIM71	0.6765	0.4975	0.587	8.60784e-05	0.000409568
NME1-NME2	-0.1555	-0.5165	-0.336	0.0114833	0.0232545
MAP7D1	0.0435	0.0975	0.0705	0.500743	0.574565
HSD17B12	-0.0785	-0.0945	-0.0865	0.409579	0.501113
ACTBL2	-0.1075	0.0265	-0.0405	0.701473	0.744346
FLG2	-1.1225	-0.5575	-0.84	2.23273e-05	0.000148695
PDZD11	0.4215	0.4065	0.414	0.00130648	0.00348755
RHOC	-0.1375	-0.0335	-0.0855	0.419737	0.50941
GNAS	0.2695	0.2555	0.2625	0.0226047	0.0430755
ZNF593	-0.2195	-0.0515	-0.1355	0.216829	0.303118
ATAT1	-0.3705	-0.1675	-0.269	0.0244262	0.0453429
CEP170	0.3225	0.5835	0.453	0.00107888	0.00301713
ARHGAP21	-0.0135	-0.2525	-0.133	0.236962	0.326391
SOGA3	1.3075	1.4865	1.397	5.89467e-09	1.26932e-06
EEF1A1P5	-0.0635	-0.0525	-0.058	0.57745	0.636575
JAKMIP3	0.7955	1.0945	0.945	1.06461e-06	1.56304e-05
CEP135	-0.0525	-0.1225	-0.0875	0.406498	0.499236
KCTD16	0.7495	0.9605	0.855	2.05781e-06	2.50819e-05
SPECC1L	-0.0845	0.0085	-0.038	0.7165	0.757543
ABLIM2	-0.1955	0.0375	-0.079	0.473416	0.553032
SDCBP	0.6195	0.3475	0.4835	0.000669113	0.0021293
PPP1R18	-0.3635	0.0465	-0.1585	0.201137	0.285252
MRPL14	-0.4295	-0.2565	-0.343	0.00597221	0.0129901
PRPF8	-0.3445	-0.4125	-0.3785	0.00261231	0.00639224
SAMD1	0.3515	0.5725	0.462	0.000802985	0.00243649
SBSN	-0.8415	-0.0725	-0.457	0.00974374	0.0201931
MPRIP	-0.1825	0.0135	-0.0845	0.437189	0.523978
KIAA1211	-0.1625	-0.2655	-0.214	0.0572519	0.0965659
KCTD8	0.8185	0.8355	0.827	1.84067e-06	2.28667e-05
TUBA1A	0.1475	-0.0725	0.0375	0.730177	0.766983
MARK2	0.2835	0.2955	0.2895	0.0136065	0.027129
RBP1	-0.0255	-0.1945	-0.11	0.311331	0.40224
DDX3X	0.2895	0.3215	0.3055	0.0101057	0.0207247
RUFY3	-0.1155	-0.0735	-0.0945	0.369581	0.459134
SV2A	0.2505	0.1605	0.2055	0.0658675	0.108425
GPRIN1	-0.1665	-0.0595	-0.113	0.291042	0.382919
PRICKLE2	0.6465	0.5655	0.606	4.98659e-05	0.000272995
MYH14	-0.0985	0.0075	-0.0455	0.664869	0.722742
CLASP1	0.9785	1.2915	1.135	1.43096e-07	5.99128e-06
CLASP1	0.9785	1.2915	1.135	1.43096e-07	5.99128e-06
CCDC91	0.8455	1.0145	0.93	6.81251e-07	1.22126e-05
RBBP6	-0.3845	-0.2365	-0.3105	0.0103843	0.0211617
KRT77	-0.4895	-0.4625	-0.476	0.000425977	0.00147156
DPYSL4	-0.4545	-0.6205	-0.5375	0.000186246	0.00077125
RIMS1	0.9315	1.2835	1.1075	2.44474e-07	6.58043e-06
PHLDB1	0.7975	0.9525	0.875	1.2831e-06	1.76358e-05
DZIP3	0.9865	1.0045	0.9955	2.2707e-07	6.569e-06
KRT73	-0.4495	-0.5125	-0.481	0.000400935	0.0014231
ERC1	0.6415	0.9105	0.776	7.67819e-06	6.79467e-05
FTSJ3	-0.0555	0.1695	0.057	0.601981	0.662487
KRT222	-0.0155	-0.0075	-0.0115	0.911517	0.930236
KRT78	-0.5165	-0.3495	-0.433	0.00114395	0.0031207
SFRP1	-0.4545	-0.5175	-0.486	0.000367056	0.00131004
AFAP1	-0.1495	-0.2085	-0.179	0.102348	0.16126
AP3D1	-0.6315	-0.2325	-0.432	0.00269663	0.00654666
ZNF781	-0.1975	-0.0505	-0.124	0.253212	0.344368
SCAI	0.7935	0.6125	0.703	1.46397e-05	0.000108704
CAMKV	-0.0645	-0.2015	-0.133	0.220892	0.305602
NAV1	0.2655	0.5595	0.4125	0.00244981	0.00604037
CMAS	1.0485	1.1945	1.1215	7.23161e-08	5.44147e-06
NLGN2	0.0945	0.5215	0.308	0.0224908	0.0429853
PRSS3P2	-0.1525	-0.1455	-0.149	0.16586	0.246879
RP9	-0.5995	-0.3435	-0.4715	0.000771294	0.002405
SYNE2	0.1255	0.2945	0.21	0.0655334	0.108273
RAPGEF4	0.7375	0.9855	0.8615	2.25008e-06	2.64283e-05
ABLIM1	-0.1755	-0.0515	-0.1135	0.290815	0.382919
H1FX	-0.3065	-0.2735	-0.29	0.0135503	0.027129
TSC1	0.6695	0.4405	0.555	0.000172626	0.000724133
HSPH1	-0.2605	-0.1925	-0.2265	0.0447209	0.0770393
MYO18A	-0.2035	-0.0875	-0.1455	0.180787	0.263631
ARPC1A	-0.0785	0.0035	-0.0375	0.719534	0.759509
CORO2A	-0.0335	0.0125	-0.0105	0.919349	0.93675
DDX17	0.2125	0.2865	0.2495	0.0295113	0.0537022
ATP6V0A1	0.7965	0.8405	0.8185	2.1004e-06	2.5127e-05
RPL36AL	-0.5945	-0.5195	-0.557	0.000110158	0.000484095
JAKMIP2	0.8795	0.9615	0.9205	5.9909e-07	1.10575e-05
LIN7A	0.4215	0.4065	0.414	0.00130648	0.00348755
LRRC59	-0.1905	-0.6145	-0.4025	0.00484338	0.010864
EFHD2	-0.0805	0.0265	-0.027	0.796692	0.830102
GRAMD1A	0.9625	1.1805	1.0715	1.65443e-07	6.28684e-06
AP2M1	0.1325	0.1885	0.1605	0.138951	0.211205
KCTD12	0.8465	1.1295	0.988	5.89078e-07	1.10575e-05
TMA16	-0.4305	-0.3905	-0.4105	0.0014088	0.00371463
DYNLL2	-0.0975	0.3875	0.145	0.261759	0.352284
BSCL2	0.6585	0.6915	0.675	1.60879e-05	0.0001181
ZC2HC1A	0.1255	0.0315	0.0785	0.457027	0.54272
MAP6	-0.0105	0.1715	0.0805	0.456479	0.54272
CASK	0.0355	0.2605	0.148	0.188485	0.271789
BTF3L4	-0.2035	-0.1225	-0.163	0.134641	0.205622
JAKMIP1	0.8095	1.0865	0.948	9.07408e-07	1.36322e-05
FMNL2	0.1895	-0.0125	0.0885	0.417363	0.508204
ATAD5	0.1565	0.4685	0.3125	0.0147218	0.0290018
ZNF300	-0.1425	-0.1315	-0.137	0.200133	0.28477
VAT1	-0.0135	-0.0755	-0.0445	0.669449	0.724395
PHB2	1.0325	0.9915	1.012	1.90799e-07	6.48717e-06
PHB2	1.0595	1.0995	1.0795	8.97693e-08	5.44147e-06
HSD17B10	-0.0355	-0.2075	-0.1215	0.265967	0.357203
HNRNPAB	0.3985	0.7395	0.569	0.000227898	0.000897696
PPP1R12A	0.1055	0.0455	0.0755	0.471745	0.552078
CCT7	-0.1895	-0.2845	-0.237	0.0376801	0.0665064
DPYSL5	0.0605	-0.1375	-0.0385	0.721012	0.759827
ARPC5L	0.0225	-0.2495	-0.1135	0.316399	0.405543
SYT11	0.4805	0.4415	0.461	0.000560744	0.00186722
TUBB2B	0.1535	0.0025	0.078	0.465919	0.548697
SORBS1	-0.1415	0.0485	-0.0465	0.665684	0.722742
NIFK	0.0205	0.3615	0.191	0.114678	0.178082
POTEKP	-0.0325	-0.1365	-0.0845	0.425058	0.512291
SRCIN1	0.4365	0.5085	0.4725	0.000471049	0.00161004
RAB6C	0.7145	0.6735	0.694	1.21677e-05	9.24746e-05
HNRNPDL	0.4245	0.8235	0.624	0.000135123	0.000574271
SPTBN4	-0.0295	-0.0575	-0.0435	0.675453	0.726713
PNN	0.6195	0.6085	0.614	4.11508e-05	0.00023116
MAP1LC3A	0.0875	-0.4825	-0.1975	0.155685	0.233889
REEP4	0.6315	0.8375	0.7345	1.02357e-05	8.35201e-05
CNNM2	0.8125	1.0875	0.95	8.76535e-07	1.36322e-05
REEP1	-0.4455	-0.1245	-0.285	0.0241427	0.0452063
PLEKHA5	0.2445	0.2045	0.2245	0.0457872	0.0786662
GRPEL1	-0.5875	-0.4655	-0.5265	0.000200479	0.000819681
TANC2	0.7705	0.9565	0.8635	1.66382e-06	2.11934e-05
VAT1L	-0.3165	-0.2125	-0.2645	0.0229606	0.0436251
SPTBN2	-0.0475	-0.0295	-0.0385	0.710634	0.752573
PLXNA4	0.4155	0.4345	0.425	0.00106805	0.00299982
EPB41L5	-0.5775	-0.3135	-0.4455	0.00124127	0.00334109
ZCCHC17	-0.5125	-0.4745	-0.4935	0.000314611	0.00115476
RTN4	-0.4605	-0.2035	-0.332	0.00895753	0.0186663
RAB6B	0.6175	0.5115	0.5645	0.000102521	0.000459176
KRT84	0.9955	-0.1915	0.402	0.0659613	0.108425
FAM207A	-0.3905	-0.3295	-0.36	0.00367168	0.00859264
STAU2	0.5145	0.5155	0.515	0.000213472	0.000856538
ARL8B	0.3005	0.2165	0.2585	0.0251863	0.0466198
ARGLU1	-0.2645	-0.2235	-0.244	0.0320865	0.0577378
SYNM	-0.4205	-0.2445	-0.3325	0.00729032	0.0155638
COA4	0.6135	0.5535	0.5835	6.97313e-05	0.000351925
TLR7	-0.4205	-0.1065	-0.2635	0.0340884	0.0606642
TMOD3	0.0655	-0.0505	0.0075	0.942994	0.953837
ACTR10	-0.2485	-0.0155	-0.132	0.239156	0.328014
FMN2	0.4255	0.4585	0.442	0.000787542	0.00242263
IGF2BP1	0.5945	1.0075	0.801	1.28187e-05	9.62892e-05
TMOD2	-0.0565	-0.0605	-0.0585	0.574173	0.636219
HACD3	0.7345	0.9185	0.8265	2.6681e-06	2.87266e-05
RAI14	-0.0795	-0.0515	-0.0655	0.530215	0.599858
VAPA	0.1125	0.1585	0.1355	0.205664	0.29072
EPB41L3	-0.0265	0.2645	0.119	0.298816	0.390093
DCLK1	0.0675	0.2375	0.1525	0.168048	0.249562
MARK1	0.4895	0.7495	0.6195	7.07003e-05	0.00035405
NTM	0.2405	0.1555	0.198	0.0748353	0.121498
SIPA1L2	0.0885	0.1235	0.106	0.315886	0.405543
MYEF2	0.7125	0.6855	0.699	1.11821e-05	8.80933e-05
GABBR1	0.4525	0.5505	0.5015	0.000294005	0.00110268
CLIP2	0.2265	0.4515	0.339	0.0072573	0.0155638
ADD3	0.0965	0.1095	0.103	0.328747	0.415598
LIMA1	-0.0965	-0.2065	-0.1515	0.164129	0.244867
TAGLN3	0.3185	-0.3165	0.001	0.994296	0.995837
RIMS3	0.8795	1.2615	1.0705	4.42091e-07	9.00069e-06
ERC2	0.7615	1.0295	0.8955	1.62903e-06	2.11934e-05
DDX41	-0.3585	-0.1615	-0.26	0.0283797	0.0519357
TNIK	0.5365	0.3625	0.4495	0.000868365	0.00254048
RALY	1.2385	1.2855	1.262	1.4099e-08	1.82159e-06
KIDINS220	0.7025	0.7925	0.7475	5.98311e-06	5.44379e-05
PPP1R9A	-0.2425	-0.2465	-0.2445	0.0315488	0.0569289
VANGL2	0.6375	0.6305	0.634	2.99575e-05	0.00018431
CORO1C	-0.1445	0.1445	-5.88785e-17	1	1
PCDHB8	0.2445	0.0865	0.1655	0.135745	0.206819
RPL26L1	-0.4505	-0.3075	-0.379	0.00289297	0.00692169
C19orf53	-0.4765	-0.4155	-0.446	0.000748469	0.00235859
ARPC2	-0.0865	-0.0305	-0.0585	0.575379	0.636464
BSN	0.5425	0.6035	0.573	8.2953e-05	0.000402915
MAPRE3	0.1545	-0.0595	0.0475	0.661896	0.721054
CORO2B	-0.0755	-0.1445	-0.11	0.300364	0.390584
RIMS2	0.5585	0.7495	0.654	3.14888e-05	0.00019011
SRRM2	-0.3755	-0.3065	-0.341	0.00528776	0.0116187
CTNND2	-0.3845	-0.0725	-0.2285	0.0605101	0.101268
MAPK8IP1	0.0805	0.0255	0.053	0.61138	0.670546
VDAC3	0.5625	0.7715	0.667	2.77047e-05	0.00017376
AKAP2	-0.1085	0.0395	-0.0345	0.744774	0.779779
EPB41L3	-0.0335	0.2745	0.1205	0.297104	0.389309
ARPC3	0.1535	0.0885	0.121	0.256418	0.347995
EPB41L3	-0.0335	0.2515	0.109	0.338224	0.425912
WBP11	-0.5945	-0.4295	-0.512	0.000285703	0.00107932
LUC7L2	-0.6185	-0.5575	-0.588	6.48692e-05	0.000329965
NOP16	-0.3315	-0.3075	-0.3195	0.00773067	0.0163203
GRIP1	0.7445	0.8445	0.7945	3.17588e-06	3.30906e-05
RPL36	0.6295	0.7135	0.6715	1.80494e-05	0.000125376
CHTOP	0.5025	0.6275	0.565	0.000105923	0.000468674
FARP1	-0.5105	-0.4475	-0.479	0.000415381	0.00144743
MYO5A	-0.0945	-0.0435	-0.069	0.509606	0.580743
PCDHGB6	0.2755	0.5495	0.4125	0.00228049	0.00566614
VGF	0.2275	0.2325	0.23	0.041162	0.0720614
PCDHGB2	0.0315	0.5015	0.2665	0.0484208	0.0829704
ATP6V1D	0.5195	0.6985	0.609	6.06341e-05	0.000317337
LRRFIP2	-0.1815	-0.0895	-0.1355	0.208415	0.293325
IGF2BP2	0.6285	0.6895	0.659	2.11026e-05	0.000143498
PCLO	0.2745	0.5435	0.409	0.00238244	0.00589677
PCLO	0.5495	0.8555	0.7025	2.58642e-05	0.000163807
HIST1H2BN	-0.3145	-0.2125	-0.2635	0.0233413	0.0442184
NVL	-0.3785	-0.2925	-0.3355	0.0059655	0.0129901
ARPC5	0.0105	-0.0565	-0.023	0.825024	0.855482
HSPA12A	0.4125	0.2465	0.3295	0.00755047	0.0160447
HNRNPR	0.3095	0.3275	0.3185	0.0078663	0.0165525
DCX	-0.0165	0.2975	0.1405	0.228954	0.316034
ELAVL2	0.6395	0.8705	0.755	8.54216e-06	7.35765e-05
ACTN4	-0.0565	-0.0865	-0.0715	0.493924	0.567748
MYO1B	-0.1025	-0.0225	-0.0625	0.551194	0.615921
EDIL3	-0.1695	-0.1645	-0.167	0.123826	0.191367
KALRN	0.3555	0.0525	0.204	0.0881281	0.140918
KIF5C	0.0975	0.0955	0.0965	0.35902	0.448601
SYNCRIP	0.4815	0.6895	0.5855	9.74982e-05	0.00044656
CTNND1	0.1035	0.2815	0.1925	0.0890334	0.142014
KIF21B	0.1435	-0.0215	0.061	0.568603	0.631687
WDR1	-0.1725	-0.1185	-0.1455	0.176481	0.258518
SLIT1	-0.4445	-0.3175	-0.381	0.00270582	0.00654666
ATP1A3	0.5155	0.4685	0.492	0.000325207	0.00118025
ATP9A	0.3515	0.6805	0.516	0.000499488	0.00168057
CLASP2	1.0175	1.2265	1.122	9.26566e-08	5.44147e-06
CLASP2	1.0055	1.2125	1.109	1.05244e-07	5.66562e-06
PPFIA3	0.4945	0.7115	0.603	7.64022e-05	0.00037966
PPFIA2	0.7005	0.7215	0.711	9.33732e-06	7.9042e-05
ATP6V1G1	0.3255	0.4355	0.3805	0.00265467	0.00647138
CS	-0.2455	-0.6725	-0.459	0.00198008	0.00509615
MRPL33	-0.7635	-0.5125	-0.638	5.1182e-05	0.000275857
HSBP1	0.7065	-0.0735	0.3165	0.0579494	0.0972346
KHDRBS3	1.3405	1.5595	1.45	4.5018e-09	1.26932e-06
TTN	-0.3785	-0.3115	-0.345	0.00489501	0.0109418
PRKRA	0.6945	0.8425	0.7685	5.15757e-06	4.97283e-05
SNRNP200	-0.1645	0.0255	-0.0695	0.520299	0.589673
PALM	-0.3425	-0.2865	-0.3145	0.00863256	0.0180656
ZNF189	-0.4615	-0.0805	-0.271	0.0356495	0.0632681
IDH1	-0.2765	-0.0665	-0.1715	0.129624	0.19843
GABBR2	0.7675	0.7705	0.769	4.04719e-06	4.14997e-05
FLOT1	0.4095	0.4715	0.4405	0.000827758	0.00248712
ATP5L	0.1465	-0.0635	0.0415	0.701714	0.744346
KRT36	0.9415	-0.4345	0.2535	0.278988	0.369317
SNCG	-0.1565	-0.2905	-0.2235	0.0497924	0.0848705

### Sheet: RIMS1_wk4_2
gene	rep1	rep2	logFC	pvalue	FDR
DDX11L8	-0.249	-0.033	-0.141	0.342207	0.496855
FAU	-0.191	0.189	-0.001	0.995024	0.995024
HIST1H1E	-0.245	0.145	-0.05	0.75838	0.849859
TXN	-0.473	-0.294	-0.3835	0.0320804	0.107167
MAPT	-0.166	-0.464	-0.315	0.0766238	0.189421
HSPD1	-0.317	-0.917	-0.617	0.0200037	0.0857183
HSPA5	0.17	0.127	0.1485	0.289263	0.452034
MAP2	-0.157	0.064	-0.0465	0.744693	0.847663
HSPA8	0.057	0.139	0.098	0.473591	0.623235
EPB41	-0.23	-0.124	-0.177	0.222629	0.385835
PYGB	-0.047	-0.159	-0.103	0.456557	0.612602
RALA	-0.476	-0.204	-0.34	0.0577719	0.157165
C11orf98	0.045	-0.292	-0.1235	0.439065	0.600513
TOP1	0.005	0.034	0.0195	0.882541	0.93961
PABPC1	0.699	0.345	0.522	0.0163488	0.0761292
NEFH	-0.094	-0.764	-0.429	0.0810103	0.197251
PIP	-0.079	-0.256	-0.1675	0.258019	0.415898
CKB	-0.148	-1.066	-0.607	0.0543632	0.152934
NCAM1	-0.2	-0.783	-0.4915	0.0421786	0.130499
ATP1A3	-0.123	-0.43	-0.2765	0.110556	0.24503
PKM	-0.185	-0.768	-0.4765	0.0466518	0.138752
HNRNPL	0.673	0.889	0.781	0.00189551	0.0218458
JUP	-0.087	-0.272	-0.1795	0.231361	0.395027
ATP6V0D1	0.211	0.06	0.1355	0.343958	0.496855
RPS2	0.074	0.308	0.191	0.218509	0.383015
DSP	-0.188	-0.092	-0.14	0.320122	0.476905
H2AFX	-0.013	-0.121	-0.067	0.622016	0.743194
HIST1H1B	-0.128	0.121	-0.0035	0.9807	0.989284
HIST1H1C	-0.216	0.15	-0.033	0.835391	0.90829
STMN1	-0.377	-0.348	-0.3625	0.0328375	0.108907
RHOQ	-0.103	-0.331	-0.217	0.16916	0.323579
DES	-0.023	-0.186	-0.1045	0.459783	0.612602
GAP43	-0.216	-0.034	-0.125	0.38647	0.548193
DDX5	0.125	0.361	0.243	0.13333	0.273179
UNC13A	0.647	0.291	0.469	0.0245555	0.0935874
TCP1	-0.006	-0.731	-0.3685	0.135159	0.275701
RPL35A	0.888	0.633	0.7605	0.00241	0.0242483
ARF4	0.248	0.061	0.1545	0.294736	0.45833
RPL7	0.517	0.764	0.6405	0.00504049	0.0363073
SON	-0.12	-0.59	-0.355	0.0826851	0.199101
RPL17	-0.394	-0.119	-0.2565	0.125194	0.264646
MYL12A	0.681	0.475	0.578	0.00697972	0.045319
NCL	0.357	0.832	0.5945	0.0149077	0.0727537
HK1	-0.41	-0.883	-0.6465	0.010607	0.0562052
TRIM21	0.01	0.019	0.0145	0.912362	0.952552
MYO5A	0.55	0.484	0.517	0.00868338	0.050038
RAB3B	0.226	-0.216	0.005	0.976445	0.989284
RAB6A	-0.052	-0.58	-0.316	0.127682	0.264646
HIST1H2AD	0.103	-0.121	-0.009	0.949574	0.977778
PTN	-0.216	-0.131	-0.1735	0.22801	0.390829
ATP6V1B2	-0.072	-0.125	-0.0985	0.468738	0.620653
SYT1	-0.013	0.352	0.1695	0.31056	0.474195
MDK	-0.313	-0.215	-0.264	0.090972	0.212332
VDAC1	-0.229	-0.375	-0.302	0.0656107	0.170884
RPS4Y1	-0.105	0.118	0.0065	0.963543	0.983998
HNRNPA2B1	0.488	0.107	0.2975	0.107191	0.242231
RPL32	-0.322	-0.064	-0.193	0.220896	0.384275
RPS3	-0.253	-0.367	-0.31	0.0582975	0.157165
JAK1	-0.016	-0.364	-0.19	0.255653	0.415898
CFL1	-0.251	-0.57	-0.4105	0.0352812	0.115352
IGFBP5	-0.378	-0.433	-0.4055	0.0222935	0.0893679
ATP5A1	0.509	0.372	0.4405	0.0179875	0.0812964
RPL13	-0.127	0.201	0.037	0.810141	0.893481
ELAVL4	0.709	0.706	0.7075	0.00213787	0.024038
YWHAQ	0.547	0.386	0.4665	0.0150598	0.0727537
MARK3	0.066	0.094	0.08	0.551341	0.685001
RPL10	-0.418	-0.412	-0.415	0.0200815	0.0857183
GNG2	-0.019	0.157	0.069	0.622284	0.743194
MAP4	-0.112	0.053	-0.0295	0.830542	0.905153
CRABP1	0.183	0.069	0.126	0.369171	0.528533
MARCKS	-0.376	0.494	0.059	0.812158	0.893567
PRDX5	-0.108	-0.554	-0.331	0.0942679	0.217288
RPL12	0.482	0.268	0.375	0.0371395	0.118492
PDIA3	-0.109	-0.088	-0.0985	0.467074	0.620522
PPP2R1A	0.07	-0.181	-0.0555	0.703782	0.817239
NMT1	-0.176	-0.434	-0.305	0.0772092	0.189421
GDI1	-0.153	-0.438	-0.2955	0.088982	0.209289
PRKAR2B	-0.062	-0.174	-0.118	0.397712	0.557281
MAP4K4	-0.017	-0.608	-0.3125	0.149468	0.297003
HNRNPH3	0.253	0.26	0.2565	0.0942008	0.217288
HNRNPH1	0.263	0.321	0.292	0.0665448	0.171381
YWHAB	0.45	0.328	0.389	0.0277876	0.100867
L1CAM	-0.301	-0.759	-0.53	0.0217512	0.087959
PRDX2	-0.286	-0.922	-0.604	0.0244123	0.0935874
RPL9	-0.237	0.107	-0.065	0.678794	0.797046
PFN2	-0.108	1.053	0.4725	0.167541	0.321818
CTNNB1	-0.017	-0.347	-0.182	0.267515	0.429702
PHB	-0.158	-0.364	-0.261	0.106975	0.242231
RPL22	-0.021	0.014	-0.0035	0.978834	0.989284
DDX17	0.217	0.932	0.5745	0.0372696	0.118492
MYH9	0.705	0.578	0.6415	0.00373894	0.0315132
MYH10	0.726	0.746	0.736	0.0017886	0.0216985
ADD1	0.288	0.349	0.3185	0.051153	0.148749
ADD2	0.146	-0.055	0.0455	0.746985	0.848177
ATP5C1	0.036	0.133	0.0845	0.535621	0.678355
ATP6V1E1	0.133	-0.17	-0.0185	0.902267	0.947483
RPL4	0.495	0.513	0.504	0.00938085	0.0533897
SRP14	-0.22	-0.026	-0.123	0.396525	0.557281
RBMX	0.958	1.118	1.038	0.000423607	0.00732626
ATP6V1A	0.118	-0.243	-0.0625	0.694372	0.810394
PCMT1	-0.469	0.023	-0.223	0.241802	0.405348
HSPA9	-0.157	0.07	-0.0435	0.76137	0.849859
RPS19	-0.38	-0.049	-0.2145	0.201422	0.365778
RPL3	0.602	0.781	0.6915	0.00298716	0.0275416
CCT6A	0.017	-0.677	-0.33	0.162486	0.314731
MDH2	-0.327	-0.945	-0.636	0.0189817	0.0833388
EIF2S3	-0.151	0.17	0.0095	0.950399	0.977778
PRPH	0.026	-0.111	-0.0425	0.755372	0.849859
PRPH	0.003	-0.172	-0.0845	0.548573	0.685001
IARS	1.722	1.258	1.49	0.000222799	0.00596078
RPL35	-0.085	0.106	0.0105	0.940001	0.971615
CAPZB	-0.001	-0.131	-0.066	0.629904	0.75035
FBXO41	-0.061	0.1	0.0195	0.887131	0.93967
MATR3	0.453	-0.115	0.169	0.391829	0.55409
VDAC2	-0.099	-0.511	-0.305	0.107754	0.242316
RPL27A	-0.304	-0.54	-0.422	0.0258486	0.0960985
RPL21	-0.275	-0.208	-0.2415	0.112114	0.245943
RPL28	0.006	0.042	0.024	0.855895	0.916853
RPS9	0.079	0.41	0.2445	0.154244	0.305017
RPS5	-0.469	-0.588	-0.5285	0.00846807	0.049415
RPS10	-0.583	-0.542	-0.5625	0.00597855	0.041136
MAP1B	0.485	0.599	0.542	0.00756459	0.0474841
CAPZA2	0.007	-0.107	-0.05	0.711999	0.820579
OLA1	-0.61	-1.892	-1.251	0.0104609	0.0560983
RPL29	-0.242	0.122	-0.06	0.70654	0.81838
ATP5O	-0.051	-0.262	-0.1565	0.29528	0.45833
NES	-0.063	-0.099	-0.081	0.546888	0.685001
MARCKSL1	-0.674	-0.886	-0.78	0.00188503	0.0218458
RPL34	0.17	0.081	0.1255	0.367302	0.527497
TUFM	0.033	-0.208	-0.0875	0.550564	0.685001
SRP9	-0.226	-0.513	-0.3695	0.0460637	0.137892
GNAQ	0.076	-0.064	0.006	0.964788	0.983998
GDI2	-0.247	-0.571	-0.409	0.036212	0.117561
RPL14	0.086	0.103	0.0945	0.484328	0.632507
RPL36A	-0.403	0.324	-0.0395	0.857188	0.916853
RAB7A	-0.031	-0.439	-0.235	0.191582	0.356127
HNRNPA3	0.488	0.436	0.462	0.013526	0.0681715
HNRNPM	0.704	0.54	0.622	0.00461012	0.0342785
RAP1GDS1	-0.275	-0.55	-0.4125	0.0308793	0.107033
CAPZA1	-0.044	-0.336	-0.19	0.237245	0.400623
CACNA2D1	0.313	0.243	0.278	0.0772475	0.189421
VCP	0.017	-0.4	-0.1915	0.277329	0.436343
MYL6	0.544	0.752	0.648	0.00429106	0.0329696
ACTB	0.203	-0.096	0.0535	0.723205	0.827289
RPS20	-0.411	-0.268	-0.3395	0.0454665	0.137892
MRPL22	-0.162	-0.148	-0.155	0.269794	0.430364
RAB8A	0.337	-0.801	-0.232	0.458642	0.612602
RAB2A	-0.235	-0.798	-0.5165	0.0335658	0.110527
RAB10	0.393	-0.64	-0.1235	0.664066	0.78496
RAB14	0.092	-0.186	-0.047	0.751593	0.849226
ACTR1A	-0.017	-0.416	-0.2165	0.220172	0.384275
RPS3A	-0.28	-0.513	-0.3965	0.0319954	0.107167
RPL26	-0.373	-0.112	-0.2425	0.139397	0.281852
RPL15	0.958	0.553	0.7555	0.00425002	0.0329696
RPL37A	-0.285	-0.715	-0.5	0.0245642	0.0935874
HSPE1	-0.694	-1.316	-1.005	0.00286568	0.0269608
KIF2A	0.054	-0.272	-0.109	0.488085	0.635613
HNRNPK	0.002	-0.022	-0.01	0.939526	0.971615
YWHAG	0.752	0.741	0.7465	0.00167166	0.0208978
RPS7	-0.091	0.289	0.099	0.544745	0.684271
PPP1CA	0.173	0.331	0.252	0.109378	0.24359
CALM1	-0.001	-0.295	-0.148	0.344889	0.496855
RPS8	-0.242	-0.378	-0.31	0.05987	0.159538
RPS15A	-0.065	-0.536	-0.3005	0.127188	0.264646
RPS16	-0.199	-0.23	-0.2145	0.146341	0.293318
YWHAE	0.899	0.891	0.895	0.000710665	0.0109205
RPS14	-0.18	-0.033	-0.1065	0.44843	0.604463
ACOT7	0.04	-0.788	-0.374	0.159376	0.310009
RPS23	-0.504	-0.194	-0.349	0.058253	0.157165
RPS18	-0.196	-0.271	-0.2335	0.122332	0.262303
RPS29	-0.173	-0.352	-0.2625	0.101314	0.232368
RPS13	-0.031	-0.004	-0.0175	0.894471	0.941441
RPS11	-0.134	0.139	0.0025	0.986447	0.992908
TMSB4X	-0.373	-0.367	-0.37	0.0304373	0.1063
RPL7A	0.593	0.362	0.4775	0.016103	0.0757497
RPS4X	0.019	0.376	0.1975	0.242738	0.405442
RHOB	0.091	-0.496	-0.2025	0.319884	0.476905
RPL23A	-0.156	0.226	0.035	0.827934	0.904449
PSMD12	0.727	0.571	0.649	0.00375971	0.0315132
RPS6	-0.343	-0.205	-0.274	0.0856851	0.204667
HIST1H4A	0.02	-0.034	-0.007	0.957806	0.981219
RPL23	-0.129	0.09	-0.0195	0.89075	0.93967
RPS15	-0.073	0.254	0.0905	0.562176	0.69295
RPS24	-0.115	0.229	0.057	0.715945	0.821705
RPS25	-0.083	0.044	-0.0195	0.885404	0.93967
RPS26	-0.362	-0.299	-0.3305	0.0455165	0.137892
RPS28	-0.359	-0.58	-0.4695	0.0167622	0.0772737
GNB2	0.066	-0.273	-0.1035	0.513559	0.661315
RPL10A	0.32	0.423	0.3715	0.0318885	0.107167
IGF2BP3	0.874	0.93	0.902	0.000701627	0.0109205
RPL11	-0.272	-0.356	-0.314	0.0544059	0.152934
RPL11	-0.243	-0.409	-0.326	0.0535608	0.152934
RPL8	-0.186	0.042	-0.072	0.618312	0.742296
PPIA	-0.006	0.055	0.0245	0.85352	0.916853
RPS27A	-0.309	0.239	-0.035	0.851373	0.916853
GRB2	-0.23	0.033	-0.0985	0.509872	0.658407
RAC1	-0.014	-0.377	-0.1955	0.249012	0.40998
AP2B1	0.72	0.675	0.6975	0.00231662	0.0242483
YWHAZ	0.304	0.181	0.2425	0.115823	0.251859
PPP2R2A	-0.012	0.194	0.091	0.526485	0.671126
ZNF593	-0.103	-0.121	-0.112	0.411777	0.570058
RPL38	-0.164	0.166	0.001	0.994812	0.995024
EIF5A	-0.007	0.169	0.081	0.56488	0.694426
ACTG1	0.203	0.023	0.113	0.430072	0.59183
TMSB10	-0.337	-0.908	-0.6225	0.017502	0.0798855
PPP2CA	0	-0.154	-0.077	0.579564	0.710582
ACTA1	0.278	0.193	0.2355	0.120598	0.261012
TUBA1B	-0.008	-0.473	-0.2405	0.202074	0.365778
CSNK2A1	-0.061	-0.334	-0.1975	0.216051	0.381607
CNTNAP1	0.078	-0.266	-0.094	0.553024	0.685001
SRPK2	0.68	0.632	0.656	0.00306261	0.0276836
PES1	-0.284	-0.579	-0.4315	0.0277783	0.100867
BASP1	-0.477	-0.365	-0.421	0.0205497	0.0861218
DCD	-0.089	0.255	0.083	0.598965	0.720948
RPL24	-0.247	-0.514	-0.3805	0.0398674	0.125421
ARF1	0.044	0.045	0.0445	0.736834	0.840794
ERH	0.779	0.721	0.75	0.00167726	0.0208978
RPL19	-0.077	0.497	0.21	0.298877	0.462356
H3F3A	-0.215	0.007	-0.104	0.476042	0.623453
TFAM	-0.135	0.204	0.0345	0.824227	0.903817
CLTC	1.165	0.981	1.073	0.000383204	0.00732626
HNRNPU	0.676	0.507	0.5915	0.00579255	0.0404601
UNC13B	0.514	-0.054	0.23	0.257766	0.415898
DPYSL4	0.544	0.25	0.397	0.0369869	0.118492
SPTBN1	0.207	0.331	0.269	0.0886763	0.209289
ANK2	0.211	0.121	0.166	0.246587	0.408909
RPL18A	0.205	0.388	0.2965	0.0730953	0.185158
RPL6	0.391	0.582	0.4865	0.0136047	0.0681715
YWHAH	0.61	0.566	0.588	0.00494884	0.0362129
FMR1	0.349	0.72	0.5345	0.0157708	0.0749518
PRDX1	-0.132	-0.225	-0.1785	0.217621	0.382913
CKAP4	0.215	0.006	0.1105	0.446919	0.604193
KHDRBS1	0.308	0.183	0.2455	0.112568	0.245943
DHX9	0.404	0.039	0.2215	0.199923	0.365732
GAPDHS	-0.062	0.479	0.2085	0.28894	0.452034
CNTN1	0.281	0.144	0.2125	0.159141	0.310009
SFSWAP	-0.242	0.177	-0.0325	0.844995	0.91442
ILF2	0.357	-0.187	0.085	0.65078	0.773058
ILF3	0.675	0.702	0.6885	0.00243349	0.0242483
ELAVL2	0.647	0.701	0.674	0.00272411	0.0261628
PPFIA1	0.645	0.799	0.722	0.00232005	0.0242483
HNRNPA0	0.874	0.792	0.833	0.00105369	0.0142868
AP3B2	-0.32	-0.501	-0.4105	0.0253095	0.0948593
TCOF1	-0.294	0.261	-0.0165	0.929963	0.96557
TUBB3	-0.031	-0.537	-0.284	0.155459	0.305017
AP3D1	-0.163	-0.272	-0.2175	0.147659	0.294679
PRPF4B	-0.231	0.011	-0.11	0.457935	0.612602
CAMK2B	0.957	1.079	1.018	0.000429087	0.00732626
CAMK2G	1.149	1.298	1.2235	0.000184061	0.00530327
CAMK2D	1.402	1.563	1.4825	7.25873e-05	0.00320347
SPTAN1	0.189	0.387	0.288	0.0812964	0.197251
GNL2	-0.296	-0.093	-0.1945	0.203803	0.367005
TUBB2A	0.03	-0.377	-0.1735	0.316182	0.476905
HNRNPD	0.297	-0.065	0.116	0.474524	0.623235
CRMP1	0.032	-0.437	-0.2025	0.273363	0.43306
DPYSL3	0.054	-0.349	-0.1475	0.386071	0.548193
SPTBN2	0.335	0.276	0.3055	0.0581395	0.157165
DYNC1H1	0.318	0.318	0.318	0.0504122	0.148026
EIF4A2	-0.012	-0.684	-0.348	0.138362	0.28099
MAP7	-0.501	-0.557	-0.529	0.00782818	0.0474841
RBM39	-0.301	-0.011	-0.156	0.320428	0.476905
PAFAH1B3	-0.376	-0.911	-0.6435	0.0135438	0.0681715
PLEC	0.186	0.121	0.1535	0.27677	0.436343
PCM1	1.956	2.508	2.232	4.40313e-05	0.00320347
PCBP1	-0.092	0.006	-0.043	0.749122	0.848514
PCBP2	-0.015	0.074	0.0295	0.825394	0.903817
SF3B3	0.319	0.305	0.312	0.0535725	0.152934
U2SURP	-0.362	-0.824	-0.593	0.0143801	0.071282
SAFB	1.316	1.682	1.499	0.000141033	0.00454507
MAPRE2	0.61	0.335	0.4725	0.0188452	0.0833388
INA	-0.062	-0.231	-0.1465	0.313612	0.476905
PPP2R5E	-0.092	0.012	-0.04	0.766376	0.851323
DPYSL2	0.224	-0.204	0.01	0.952326	0.977778
DBN1	0.202	0.254	0.228	0.128018	0.264646
FSCN1	-0.112	-0.588	-0.35	0.0872587	0.207352
TSR1	-0.118	-0.211	-0.1645	0.250711	0.411309
MAP7D1	-0.111	-0.159	-0.135	0.331086	0.489201
RABL6	-0.27	-0.072	-0.171	0.254313	0.415738
SYNM	0.041	-0.29	-0.1245	0.433481	0.594746
FLG2	-0.481	-0.861	-0.671	0.00645792	0.04253
RHOC	0.091	-0.496	-0.2025	0.319884	0.476905
MIA3	1.582	1.462	1.522	5.80443e-05	0.00320347
RRP12	-0.289	-0.488	-0.3885	0.0318977	0.107167
GNAS	0.185	-0.231	-0.023	0.889558	0.93967
ATAT1	0.051	0.028	0.0395	0.7654	0.851323
HP1BP3	-0.192	-0.484	-0.338	0.0615383	0.163041
CEP170	0.507	0.552	0.5295	0.00773751	0.0474841
KPRP	-0.154	-0.543	-0.3485	0.0710777	0.182038
SOGA3	0.048	0.072	0.06	0.652321	0.773058
DCLK1	0.128	0.203	0.1655	0.24616	0.408909
EEF1A1P5	0.148	0.187	0.1675	0.238446	0.401182
KCTD16	1.389	1.501	1.445	7.42737e-05	0.00320347
SPECC1L	2.25	2.332	2.291	6.77759e-06	0.00312447
RPL7L1	-0.227	-0.069	-0.148	0.306765	0.471395
IQSEC1	0.924	0.878	0.901	0.000699665	0.0109205
MRPL14	-0.434	-0.413	-0.4235	0.0186544	0.0833388
LARP1	0.437	0.123	0.28	0.108606	0.243045
SARM1	1.327	0.638	0.9825	0.00414355	0.0329696
RSPO2	-0.376	-0.575	-0.4755	0.0151504	0.0727537
KCTD8	1.53	1.455	1.4925	5.9632e-05	0.00320347
ERC2	1.662	1.656	1.659	3.33158e-05	0.00320347
TUBA1A	0.011	-0.417	-0.203	0.256825	0.415898
MARK2	0.049	0.125	0.087	0.521737	0.668113
RUFY3	0.052	-0.138	-0.043	0.758842	0.849859
TRMT10C	-0.195	-0.177	-0.186	0.19639	0.363598
CLASP1	0.082	0.082	0.082	0.541291	0.68179
CCDC91	-0.352	-0.078	-0.215	0.183988	0.347617
RIMS1	1.244	1.733	1.4885	0.000250387	0.00596078
RIMS1	1.237	1.779	1.508	0.000297959	0.00654091
ALYREF	0.227	0.05	0.1385	0.340084	0.496855
CARM1	1.178	0.796	0.987	0.00114828	0.0151244
VGF	0.45	0.344	0.397	0.0252953	0.0948593
ERC1	1.362	1.046	1.204	0.000339799	0.00712034
PLD3	-0.092	-0.883	-0.4875	0.0762219	0.189421
PHF6	-0.012	0.041	0.0145	0.912757	0.952552
FTSJ3	-0.151	-0.048	-0.0995	0.469865	0.620653
SRRM1	-0.355	-0.394	-0.3745	0.0294275	0.105163
SELENOH	-0.198	-0.219	-0.2085	0.155486	0.305017
C8orf59	-0.292	-0.11	-0.201	0.186854	0.350628
RBFA	-0.197	-0.513	-0.355	0.0560953	0.155783
SFRP1	-0.203	-0.168	-0.1855	0.197981	0.363623
SCAI	0.769	0.247	0.508	0.0312204	0.107167
DHX15	0.233	0.231	0.232	0.121483	0.2617
CAMKV	0.27	0.801	0.5355	0.0266785	0.0983902
NAV1	0.654	0.324	0.489	0.0194424	0.0845559
CMAS	0.176	0.293	0.2345	0.124949	0.264646
PLBD2	-0.264	-0.638	-0.451	0.0298178	0.105739
RAPGEF4	1.281	1.24	1.2605	0.00013467	0.00454507
H1FX	-0.227	0	-0.1135	0.440289	0.600513
FGF13	-0.183	-0.859	-0.521	0.0458943	0.137892
ATP6V0A1	0.13	-0.017	0.0565	0.681207	0.797046
JAKMIP2	0.055	-0.026	0.0145	0.913293	0.952552
LRRC59	-0.262	-0.196	-0.229	0.127521	0.264646
RPL31	-0.184	0.07	-0.057	0.696881	0.811268
HSPA12A	-0.01	-0.32	-0.165	0.302708	0.466718
GRAMD1A	0.044	-0.041	0.0015	0.991017	0.995024
AP2M1	0.935	0.453	0.694	0.00819969	0.0486248
TMA16	-0.298	0	-0.149	0.343273	0.496855
ZC2HC1A	-0.09	0.266	0.088	0.581466	0.711023
MAP6	1.481	1.813	1.647	7.64386e-05	0.00320347
JAKMIP1	-0.098	0.373	0.1375	0.443049	0.600739
SERPINB12	-0.284	-0.114	-0.199	0.188184	0.351226
FMNL2	-0.231	-0.144	-0.1875	0.197886	0.363623
CDC5L	0.094	0.27	0.182	0.223839	0.386479
PARK7	-0.307	-0.738	-0.5225	0.0209642	0.0862902
HNRNPR	0.653	0.605	0.629	0.00369305	0.0315132
PHB2	0.19	-0.202	-0.006	0.970462	0.987601
CCT7	-0.033	-0.197	-0.115	0.41882	0.578073
DPYSL5	0.546	0.498	0.522	0.0082272	0.0486248
TUBB2B	0.01	-0.336	-0.163	0.320696	0.476905
GNL3	-0.316	-0.531	-0.4235	0.0242978	0.0935874
GTPBP4	-0.302	-0.11	-0.206	0.179897	0.341286
SRCIN1	0.604	0.611	0.6075	0.00423391	0.0329696
MAP1LC3B	-0.202	-0.631	-0.4165	0.0458523	0.137892
NAT10	0.038	0.149	0.0935	0.496874	0.643424
EPB41L1	-0.073	-0.097	-0.085	0.527558	0.671126
DCX	-0.176	-0.108	-0.142	0.310644	0.474195
PLEKHA5	0.337	0.493	0.415	0.023212	0.0914591
PLXNA4	0.014	-0.508	-0.247	0.211821	0.375575
EPB41L5	-0.184	-0.177	-0.1805	0.207709	0.371222
ZCCHC17	-0.211	0.275	0.032	0.856127	0.916853
FAM207A	0.169	0.461	0.315	0.075632	0.189421
ARGLU1	-0.425	-0.573	-0.499	0.0112553	0.0589626
AURKAIP1	-0.21	0.352	0.071	0.708985	0.819154
MRPL16	-0.306	-0.037	-0.1715	0.272782	0.43306
DDX56	-0.215	-0.474	-0.3445	0.0538979	0.152934
IGF2BP1	0.984	1.252	1.118	0.00040827	0.00732626
EDIL3	-0.133	-0.24	-0.1865	0.202328	0.365778
TMOD2	0.561	0.554	0.5575	0.00613892	0.0416183
MRPL15	-0.144	-0.086	-0.115	0.402433	0.559778
MARK1	0.048	0.165	0.1065	0.443061	0.600739
CAMSAP3	0.182	-0.272	-0.045	0.793348	0.879167
MYEF2	0.544	0.724	0.634	0.00439926	0.0332469
RIMS3	0.553	0.767	0.66	0.00402353	0.0329696
RALY	0.537	0.064	0.3005	0.127736	0.264646
WWC3	0.004	-0.086	-0.041	0.75975	0.849859
BSN	1.319	1.481	1.4	9.70072e-05	0.00372669
MAPK8IP3	0.112	-0.086	0.013	0.926063	0.963691
KALRN	1.047	0.813	0.93	0.000883989	0.0131458
THSD7A	-0.272	-0.311	-0.2915	0.0662807	0.171381
CORO2B	0.258	0.196	0.227	0.129931	0.267402
RIMS2	0.531	0.462	0.4965	0.0102776	0.0560983
RIMS2	0.478	0.357	0.4175	0.0214639	0.0875652
SRRM2	-0.29	-0.154	-0.222	0.144414	0.290719
VDAC3	-0.235	-0.337	-0.286	0.0730991	0.185158
EPB41L3	-0.193	0.085	-0.054	0.716541	0.821705
EPB41L3	-0.231	0.046	-0.0925	0.538913	0.680655
AP3M1	-0.105	-0.006	-0.0555	0.680929	0.797046
WBP11	0.158	-0.009	0.0745	0.593876	0.718574
KIF5C	-0.039	-0.358	-0.1985	0.228054	0.390829
NOP16	-0.324	-0.207	-0.2655	0.0911969	0.212332
GRIP1	1.121	1.087	1.104	0.000258602	0.00596078
FARP1	-0.282	-0.367	-0.3245	0.0491069	0.145117
HYOU1	1.314	0.565	0.9395	0.00632042	0.0422277
AFG3L2	0.151	0.111	0.131	0.3438	0.496855
PCDHGB6	0.325	0.288	0.3065	0.0569456	0.157165
ATP6V1D	0.052	0.094	0.073	0.586163	0.71487
CDC42BPB	0.802	1.011	0.9065	0.000925508	0.0133331
DYNC1LI1	0.447	-0.071	0.188	0.324786	0.481435
IGF2BP2	0.52	0.54	0.53	0.00762017	0.0474841
CTNND1	0.418	0.004	0.211	0.235785	0.399621
PCLO	0.983	1.144	1.0635	0.000377289	0.00732626
HIST1H2BN	-0.242	-0.25	-0.246	0.10504	0.23972
CLASP2	0.169	0.096	0.1325	0.341506	0.496855
PPFIA2	0.629	0.891	0.76	0.00247217	0.0242483
CS	0.176	0.103	0.1395	0.318907	0.476905
RIMS2	0.546	0.514	0.53	0.00765349	0.0474841
MRPL33	-0.056	-0.087	-0.0715	0.593175	0.718574
PSIP1	-0.045	0.509	0.232	0.248838	0.40998
HSBP1	0.946	0.785	0.8655	0.00101569	0.0141889
KHDRBS3	0.096	-0.042	0.027	0.842698	0.914079
BANF1	1.507	1.149	1.328	0.000248559	0.00596078
MYCBP2	1.991	1.883	1.937	1.66838e-05	0.00320347
SNRNP200	0.366	0.08	0.223	0.173972	0.33141
IDH1	-0.296	-0.711	-0.5035	0.0228127	0.0906607
SNCG	-0.428	-0.612	-0.52	0.0102594	0.0560983
WDR47	0.191	-0.459	-0.134	0.521512	0.668113
AGAP1	0.049	0.016	0.0325	0.80595	0.89099
AP2A2	0.38	0.244	0.312	0.0587115	0.15736
ATP6V1G2	0.084	-0.404	-0.16	0.38375	0.547705
HSPA4L	0.12	-0.45	-0.165	0.403137	0.559778
AP2A1	0.164	0.147	0.1555	0.268498	0.429783
LDHA	-0.328	-1.088	-0.708	0.0203953	0.0861218
PGK1	-0.212	-0.725	-0.4685	0.0399933	0.125421
ALB	-0.089	-0.771	-0.43	0.0829229	0.199101
TUBB4A	0.042	-0.373	-0.1655	0.339977	0.496855
GAPDH	-0.251	-0.836	-0.5435	0.0301553	0.106119
SLC25A5	0.102	-0.11	-0.004	0.977403	0.989284
CLASP2	0.157	0.079	0.118	0.393107	0.554196
EIF2S1	-0.158	-0.18	-0.169	0.234116	0.398257
RPLP1	0.65	1.026	0.838	0.00239129	0.0242483
RPLP0	0.619	0.423	0.521	0.0104652	0.0560983
KRT8	-0.172	-0.186	-0.179	0.211049	0.375575
FYN	1.173	0.455	0.814	0.01025	0.0560983
ATP5B	0.474	0.314	0.394	0.0281894	0.101526
S100A9	0.365	0.151	0.258	0.111505	0.245943
ENO1	-0.241	-0.37	-0.3055	0.0620188	0.163375
NPM1	0.227	0.564	0.3955	0.0419607	0.130499
TPM3	0.138	0.024	0.081	0.554242	0.685001
DST	0.342	0.144	0.243	0.12605	0.264646
LDHB	-0.326	-1.113	-0.7195	0.020948	0.0862902
NEFL	-0.094	-0.352	-0.223	0.166735	0.321611
NEFM	-0.022	0.174	0.076	0.592419	0.718574
H1F0	-0.175	0.233	0.029	0.860123	0.917863
CTSD	-0.391	-0.961	-0.676	0.0126505	0.0655269
TUBB	0.098	-0.336	-0.119	0.489965	0.636264
PFN1	0.079	-0.243	-0.082	0.596912	0.720357
EPRS	1.51	1.461	1.4855	5.94435e-05	0.00320347
HSP90AA1	-0.137	-0.585	-0.361	0.0746036	0.187936
HNRNPC	0.762	0.512	0.637	0.00520777	0.0369351
MAP1A	0.475	0.222	0.3485	0.0513037	0.148749
HSPA1A_HSPA1B	0.051	0.061	0.056	0.673464	0.794033
HSP90AB1	-0.132	-0.798	-0.465	0.0635469	0.16645
VIM	-0.113	-0.287	-0.2	0.187103	0.350628
GNAO1	0.13	-0.357	-0.1135	0.528457	0.671126
CLTA	1.7	1.488	1.594	5.81473e-05	0.00320347
CLTB	1.243	1.517	1.38	0.000147887	0.00454507
HNRNPA1	0.593	0.904	0.7485	0.00312619	0.0277149
UCHL1	-0.172	-0.644	-0.408	0.0552926	0.154484
H2AFZ	-0.016	-0.23	-0.123	0.401783	0.559778
RPS17L	-0.186	-0.175	-0.1805	0.207756	0.371222

### Sheet: TCF4_wk1
gene	rep1	rep2	logFC	pvalue	FDR
TCF4	1.228	1.276	1.252	5.32443e-07	0.000242262
ID4	0.935	1.264	1.0995	5.26509e-06	0.00119781
RBM28	0.745	0.849	0.797	2.44157e-05	0.00370305
SUB1	1.037	0.551	0.794	0.000188477	0.0140049
RUNX1T1	0.686	0.835	0.7605	4.03855e-05	0.00459385
LCN1	0.801	0.594	0.6975	9.85435e-05	0.00896746
NEFH	1.079	0.185	0.632	0.00787158	0.0778602
VDAC2	0.515	0.7	0.6075	0.000249945	0.0142156
HMGB1	0.942	0.271	0.6065	0.00342667	0.0490478
VDAC1	0.427	0.682	0.5545	0.000641275	0.029178
UCHL1	0.396	0.669	0.5325	0.000917162	0.0340931
CRIPT	0.412	0.577	0.4945	0.000974088	0.0340931
NAP1L1	0.5	0.463	0.4815	0.00089422	0.0340931
PRDX2	0.592	0.29	0.441	0.00344951	0.0490478
IMMT	0.356	0.522	0.439	0.00210587	0.0419179
PRDX1	0.336	0.511	0.4235	0.00270212	0.0470034
XRCC5	0.435	0.407	0.421	0.00211893	0.0419179
CAPRIN1	0.421	0.41	0.4155	0.00228435	0.0433074
DPYSL3	0.293	0.515	0.404	0.0041867	0.0560279
EIF5A	0.371	0.433	0.402	0.00289912	0.0470034
CKB	0.416	0.382	0.399	0.0029564	0.0470034
C11ORF98	0.115	0.679	0.397	0.0195037	0.123252
LUC7L2	0.35	0.428	0.389	0.00360404	0.0496921
NEUROG2	0.285	0.486	0.3855	0.0051041	0.0663533
XRCC6	0.287	0.417	0.352	0.00699264	0.0747242
SFPQ	0.401	0.295	0.348	0.00709946	0.0747242
SRSF3	0.349	0.335	0.342	0.00710321	0.0747242
CEP170	0.417	0.26	0.3385	0.0091719	0.0887918
GAPDH	0.427	0.224	0.3255	0.0126661	0.108766
RRS1	0.309	0.318	0.3135	0.0112204	0.103725
NONO	0.367	0.26	0.3135	0.0122762	0.108766
PPIA	0.308	0.304	0.306	0.0126694	0.108766
ARG1	0.489	0.109	0.299	0.0332996	0.15989
PSPC1	0.289	0.307	0.298	0.0144727	0.113691
HSP90B1	0.226	0.356	0.291	0.0183303	0.120874
SUPT16H	0.036	0.543	0.2895	0.0573518	0.207379
RAN	0.234	0.339	0.2865	0.0189035	0.121142
G3BP2	0.212	0.361	0.2865	0.020437	0.126991
FABP5	0.194	0.373	0.2835	0.0228791	0.132776
PRDX5	0.341	0.212	0.2765	0.0231054	0.132776
GNB2L1	0.319	0.226	0.2725	0.0233453	0.132776
CRMP1	0.313	0.226	0.2695	0.024337	0.13586
NDUFS5	0.272	0.26	0.266	0.0244847	0.13586
ARF1	0.389	0.137	0.263	0.0377611	0.166878
UTP14A	0.393	0.127	0.26	0.0410171	0.1726
NEFL	0.443	0.068	0.2555	0.0595776	0.209963
PIP	0.457	0.05	0.2535	0.0671095	0.216929
PABPC1	0.304	0.198	0.251	0.033735	0.15989
ARF4	0.389	0.113	0.251	0.0481816	0.187373
IGF2BP2	0.28	0.22	0.25	0.0326563	0.15989
DDX18	0.276	0.222	0.249	0.0330527	0.15989
LDHB	0.286	0.212	0.249	0.0336042	0.15989
GLTSCR2	0.584	-0.088	0.248	0.141388	0.333064
UBA1	0.242	0.253	0.2475	0.0332717	0.15989
FXR2	0.304	0.184	0.244	0.0385504	0.167052
KPRP	0.385	0.101	0.243	0.0553785	0.204855
NACA	0.195	0.29	0.2425	0.0382312	0.167052
SNRPD2	0.228	0.256	0.242	0.0366071	0.164913
SERPINB12	0.305	0.176	0.2405	0.0413481	0.1726
DCLK1	0.204	0.263	0.2335	0.0428464	0.174726
TXN	0.339	0.126	0.2325	0.0548403	0.204528
DCAF13	0.248	0.208	0.228	0.0463903	0.185154
RHOC	0.218	0.235	0.2265	0.0471846	0.186687
DDX39B	0.077	0.376	0.2265	0.0731463	0.223093
DDX56	0.256	0.195	0.2255	0.0489533	0.188761
SNRPD1	0.379	0.066	0.2225	0.0801301	0.233103
U2AF1	0.214	0.23	0.222	0.0508224	0.192701
PKM	0.295	0.148	0.2215	0.0576887	0.207379
H1F0	0.119	0.324	0.2215	0.0639367	0.210806
YWHAQ	0.149	0.293	0.221	0.0578837	0.207379
DPYSL2	0.126	0.315	0.2205	0.0629747	0.209963
TRIM71	0.322	0.114	0.218	0.0678801	0.217503
YWHAE	0.129	0.306	0.2175	0.0645841	0.211408
YWHAH	0.15	0.284	0.217	0.0608126	0.209963
IGHG1	0.688	-0.257	0.2155	0.293346	0.523872
GSTP1	0.281	0.149	0.215	0.0626183	0.209963
PRPF19	0.465	-0.037	0.214	0.140097	0.332001
PFN1	0.128	0.296	0.212	0.0693414	0.218981
ALDOA	0.087	0.335	0.211	0.0818334	0.234177
YWHAZ	0.098	0.318	0.208	0.0809457	0.233103
CRABP1	0.067	0.343	0.205	0.0947712	0.259764
LLPH	-0.013	0.42	0.2035	0.136532	0.326959
ELAVL3	0.245	0.161	0.203	0.0720086	0.221378
YWHAB	0.126	0.275	0.2005	0.0807287	0.233103
ELAVL2	0.227	0.17	0.1985	0.0759705	0.225925
PABPC4	0.249	0.148	0.1985	0.0786619	0.23241
RTCB	0.348	0.046	0.197	0.112163	0.291625
PRR3	0.265	0.124	0.1945	0.0877737	0.245382
DBT	0.031	0.358	0.1945	0.122294	0.306827
YWHAG	0.126	0.262	0.194	0.087906	0.245382
TRMT112	0.108	0.274	0.191	0.0959297	0.260788
ATP5O	0.313	0.059	0.186	0.119546	0.303875
RRP7A	0.21	0.156	0.183	0.0974374	0.260788
NEFM	0.34	0.019	0.1795	0.148232	0.342515
DHX9	0.132	0.225	0.1785	0.10742	0.28252
ZNF444	0.275	0.066	0.1705	0.139223	0.331658
ASF1A	0.303	0.038	0.1705	0.151999	0.343023
ATP5B	0.18	0.16	0.17	0.118588	0.303132
IGF2BP1	0.208	0.13	0.169	0.123405	0.306827
C1QBP	0.051	0.286	0.1685	0.14905	0.342515
EIF4A1	0.036	0.301	0.1685	0.156323	0.35038
VCAN	0.233	0.103	0.168	0.130916	0.319019
TPI1	0.225	0.107	0.166	0.133446	0.322968
EPB41L4B	0.288	0.042	0.165	0.159353	0.355376
RRP36	0.138	0.186	0.162	0.135613	0.326476
ZBTB10	0.203	0.11	0.1565	0.151352	0.343023
LIG3	0.201	0.111	0.156	0.152206	0.343023
HIST1H2AD	0.103	0.201	0.152	0.162681	0.358251
PPIG	0.037	0.266	0.1515	0.188111	0.394426
PWP1	0.167	0.135	0.151	0.160115	0.355376
ZAK	0.197	0.103	0.15	0.167239	0.365835
FXR1	0.065	0.228	0.1465	0.186873	0.393644
FAM207A	0.384	-0.1	0.142	0.303462	0.533943
SSRP1	0.013	0.269	0.141	0.225068	0.445244
RSL24D1	0.234	0.047	0.1405	0.208872	0.419004
TOP1	-0.012	0.29	0.139	0.245364	0.465168
NES	0.196	0.079	0.1375	0.204763	0.419004
GTPBP4	0.069	0.206	0.1375	0.207951	0.419004
MARCKSL1	0.032	0.239	0.1355	0.22888	0.44888
SDAD1	0.152	0.115	0.1335	0.209042	0.419004
DDX3X	0.125	0.138	0.1315	0.214546	0.426282
EPB41L4B	0.264	-0.002	0.131	0.260029	0.488898
UTP3	0.095	0.162	0.1285	0.22721	0.447534
H2AFX	0.093	0.158	0.1255	0.237186	0.457286
COX6C	0.105	0.145	0.125	0.237118	0.457286
SRSF7	0.076	0.174	0.125	0.242559	0.465168
RAB1A	0.16	0.087	0.1235	0.244918	0.465168
TAF15	0.15	0.096	0.123	0.245031	0.465168
FCF1	0.229	0.017	0.123	0.272599	0.50013
TGM3	0.188	0.053	0.1205	0.264485	0.493694
MARK3	0.245	-0.005	0.12	0.294481	0.523872
RCN2	0.357	-0.122	0.1175	0.387961	0.625966
KIF7	0.117	0.116	0.1165	0.266934	0.494614
FUS	0.14	0.089	0.1145	0.276518	0.503262
ASF1B	0.292	-0.065	0.1135	0.356293	0.593821
BCKDK	-0.011	0.231	0.11	0.331745	0.565333
MAP1B	0.156	0.06	0.108	0.30763	0.538353
DHX15	0.12	0.095	0.1075	0.303603	0.533943
CTGF	0.168	0.047	0.1075	0.313544	0.544513
PTBP1	0.204	0.008	0.106	0.335958	0.570377
CEP85L	0.113	0.098	0.1055	0.311864	0.543671
NIFK	0.175	0.029	0.102	0.342168	0.57876
ATP5A1	0.113	0.09	0.1015	0.329744	0.565333
TUFM	0.04	0.158	0.099	0.350727	0.587816
HIST1H1B	0.071	0.126	0.0985	0.345294	0.581884
EIF1AX	-0.022	0.218	0.098	0.383962	0.621717
RQCD1	0.237	-0.044	0.0965	0.403638	0.634149
ERLIN1	0.093	0.094	0.0935	0.366937	0.602732
MED19	0.191	-0.008	0.0915	0.403801	0.634149
CAT	0.308	-0.125	0.0915	0.480774	0.696662
FMR1	0.084	0.092	0.088	0.394585	0.63217
MAP7D1	0.058	0.118	0.088	0.397125	0.634006
PRKDC	0.05	0.125	0.0875	0.401142	0.634149
RAB6A	0.087	0.087	0.087	0.399713	0.634149
INA	0.159	0.014	0.0865	0.416925	0.649872
SF3B3	0.312	-0.14	0.086	0.513632	0.716879
ATP5C1	0.023	0.148	0.0855	0.418489	0.649872
PPP1CA	0.167	0.002	0.0845	0.431464	0.66323
NPM1	0.227	-0.061	0.083	0.472416	0.68674
EPRS	0.063	0.1	0.0815	0.429992	0.663208
AZGP1	0.016	0.144	0.08	0.44849	0.675706
EWSR1	0.193	-0.033	0.08	0.470228	0.68575
IGF2BP3	0.078	0.081	0.0795	0.440044	0.66918
AGK	0	0.159	0.0795	0.45705	0.681829
PRR11	0.029	0.122	0.0755	0.468518	0.685453
CNOT11	0.121	0.03	0.0755	0.468272	0.685453
PHGDH	-0.044	0.189	0.0725	0.513514	0.716879
EIF4A3	-0.142	0.287	0.0725	0.573043	0.759977
H2AFZ	-0.016	0.16	0.072	0.502839	0.713828
ATP5C1	0.006	0.133	0.0695	0.508359	0.713899
ERLIN2	0.047	0.089	0.068	0.508168	0.713899
H2AFY	-0.126	0.261	0.0675	0.58636	0.767377
SERPINH1	-0.072	0.206	0.067	0.557069	0.743611
DCX	0.015	0.118	0.0665	0.522973	0.723261
FAM60A	0.22	-0.092	0.064	0.583851	0.767377
RAB14	0.044	0.078	0.061	0.551433	0.741076
ARGLU1	0.165	-0.047	0.059	0.588681	0.767377
ZNF660	-0.13	0.246	0.058	0.636325	0.797597
CCDC88A	0.035	0.08	0.0575	0.574576	0.759977
EPB41L5	0.163	-0.051	0.056	0.607891	0.774763
KCTD20	0.094	0.017	0.0555	0.589975	0.767377
KRAS	0.029	0.079	0.054	0.597959	0.767377
ZNF696	0.085	0.023	0.054	0.598723	0.767377
KLF12	0.103	0	0.0515	0.619155	0.784723
ZNF627	-0.26	0.362	0.051	0.736746	0.848292
DDX17	0.022	0.079	0.0505	0.621953	0.78608
DHX30	0.013	0.081	0.047	0.646691	0.803946
C14ORF166	0.075	0.019	0.047	0.645928	0.803946
HIST1H1C	0.004	0.087	0.0455	0.658234	0.80945
H1FX	0.059	0.029	0.044	0.665785	0.816528
FASN	0.175	-0.091	0.042	0.7088	0.846733
DDX5	-0.034	0.117	0.0415	0.693381	0.841302
KIF5A	-0.03	0.111	0.0405	0.699111	0.843754
RAC1	-0.083	0.162	0.0395	0.721557	0.846733
KIF5C	0.087	-0.011	0.038	0.712477	0.846733
PARP1	-0.11	0.186	0.038	0.740634	0.848292
SLC25A4	0.079	-0.006	0.0365	0.722294	0.846733
ERH	0.093	-0.023	0.035	0.735628	0.848292
MAP2	-0.083	0.153	0.035	0.750585	0.85593
CBX3	-0.3	0.37	0.035	0.824675	0.899825
RAB10	0.001	0.068	0.0345	0.73575	0.848292
HIST1H1D	-0.019	0.087	0.034	0.742023	0.848292
BUB3	-0.019	0.081	0.031	0.76352	0.86145
C19ORF53	-0.01	0.07	0.03	0.769651	0.86467
CNOT1	0.11	-0.054	0.028	0.790952	0.875725
ATP5H	-0.034	0.089	0.0275	0.791039	0.875725
DPM1	0.193	-0.138	0.0275	0.815271	0.893851
DDX1	0	0.054	0.027	0.79092	0.875725
EPB41L5	0.149	-0.099	0.025	0.8215	0.898515
TRIM28	-0.037	0.08	0.0215	0.835407	0.905024
DIMT1	0.099	-0.06	0.0195	0.85304	0.915409
TJP1	0.081	-0.044	0.0185	0.858477	0.919075
GNL2	0.044	-0.009	0.0175	0.863383	0.922158
GPRIN3	-0.021	0.055	0.017	0.867855	0.923504
MAP7	0.001	0.016	0.0085	0.933076	0.971509
CDK17	0.056	-0.04	0.008	0.937884	0.974286
NCBP2-AS2	0.143	-0.129	0.007	0.950377	0.978058
CNOT10	0.07	-0.058	0.006	0.953897	0.978058
LIN28A	-0.222	0.233	0.0055	0.966347	0.981446
DNAJC9	0.214	-0.208	0.003	0.981107	0.985438
HSPA5	0.053	-0.047	0.003	0.976711	0.985438
SEC13	-0.054	0.059	0.0025	0.980674	0.985438
PRPH	0.051	-0.046	0.0025	0.980574	0.985438
LRRC59	-0.182	0.182	0	1	1
RAVER1	0.061	-0.062	-0.0005	0.996148	0.998342
PHB2	-0.01	0.004	-0.003	0.97635	0.985438
CISD3	0.036	-0.045	-0.0045	0.964887	0.981446
RALA	0.073	-0.082	-0.0045	0.965807	0.981446
ZNF768	-0.006	-0.004	-0.005	0.960583	0.981446
RBM39	0.01	-0.022	-0.006	0.952787	0.978058
IGFBP3	0.013	-0.025	-0.006	0.952818	0.978058
PRKCI	0.11	-0.125	-0.0075	0.945506	0.978058
TF	0.293	-0.31	-0.0085	0.954412	0.978058
ZNF114	0.008	-0.026	-0.009	0.929255	0.96975
SLC25A6	0.003	-0.023	-0.01	0.921364	0.963725
CNOT6	0.061	-0.088	-0.0135	0.897439	0.943036
FUOM	-0.053	0.021	-0.016	0.875493	0.926394
PHB	-0.253	0.221	-0.016	0.903959	0.947699
HDAC1	-0.001	-0.032	-0.0165	0.870733	0.923504
CNOT7	0.091	-0.124	-0.0165	0.87906	0.92801
CYB5R3	0.118	-0.155	-0.0185	0.869538	0.923504
RNF220	-0.236	0.199	-0.0185	0.885245	0.932376
KCNH2	-0.037	-0.001	-0.019	0.851475	0.915409
TCOF1	0.057	-0.099	-0.021	0.841687	0.909662
CNOT2	-0.047	0.003	-0.022	0.828744	0.902102
NCL	-0.135	0.089	-0.023	0.833032	0.904605
COL26A1	0.139	-0.185	-0.023	0.844171	0.910185
MAST2	0.043	-0.094	-0.0255	0.806908	0.886819
STAU1	-0.03	-0.023	-0.0265	0.793778	0.875785
MAST1	-0.057	0.004	-0.0265	0.794943	0.875785
DYNLL1	-0.041	-0.013	-0.027	0.790231	0.875725
HPX	0.076	-0.134	-0.029	0.78882	0.875725
PPM1E	-0.067	0.005	-0.031	0.761803	0.86145
RAVER1	0.028	-0.09	-0.031	0.764892	0.86145
YBX1	-0.052	-0.015	-0.0335	0.741871	0.848292
SELH	0.081	-0.149	-0.034	0.756556	0.858525
ARMCX3	0.014	-0.083	-0.0345	0.737683	0.848292
SH2B1	-0.161	0.092	-0.0345	0.756634	0.858525
ZNF575	-0.217	0.147	-0.035	0.77231	0.86552
SLC25A11	-0.058	-0.015	-0.0365	0.720052	0.846733
DDX21	-0.021	-0.053	-0.037	0.716057	0.846733
SSR4	-0.079	0.005	-0.037	0.718607	0.846733
RBFA	-0.016	-0.059	-0.0375	0.712776	0.846733
DCC	-0.118	0.042	-0.038	0.718995	0.846733
SNRPB	-0.136	0.06	-0.038	0.72391	0.846733
ATAD3A	-0.031	-0.048	-0.0395	0.697609	0.843754
RRP1	0.044	-0.123	-0.0395	0.709412	0.846733
CTSD	-0.124	0.043	-0.0405	0.702461	0.845555
THRAP3	-0.087	0.002	-0.0425	0.679731	0.826946
FAF1	-0.029	-0.062	-0.0455	0.655334	0.808067
NDUFS4	-0.009	-0.083	-0.046	0.654056	0.808067
ALYREF	-0.154	0.062	-0.046	0.67301	0.823171
BLMH	-0.303	0.209	-0.047	0.732588	0.848292
POU3F2	0.104	-0.2	-0.048	0.678232	0.826946
NUSAP1	-0.113	0.016	-0.0485	0.642483	0.803104
KHDRBS1	0.063	-0.162	-0.0495	0.651768	0.80805
TRA2B	-0.081	-0.019	-0.05	0.625678	0.788597
MPG	-0.142	0.039	-0.0515	0.63044	0.792404
PHC2	-0.102	-0.002	-0.052	0.615479	0.782242
CCDC137	-0.081	-0.027	-0.054	0.598196	0.767377
HDAC2	-0.003	-0.107	-0.055	0.596025	0.767377
IGF2	0.009	-0.12	-0.0555	0.595971	0.767377
CNTN2	-0.183	0.067	-0.058	0.603501	0.771329
SLC25A5	-0.055	-0.062	-0.0585	0.566871	0.75417
NO66	0.049	-0.169	-0.06	0.583815	0.767377
CNOT6L	-0.037	-0.085	-0.061	0.552142	0.741076
PLCD3	-0.113	-0.009	-0.061	0.5573	0.743611
TP53INP2	-0.22	0.096	-0.062	0.596566	0.767377
VCP	-0.045	-0.083	-0.064	0.53264	0.725602
VCPIP1	-0.009	-0.119	-0.064	0.539273	0.732446
ZNF512	-0.033	-0.096	-0.0645	0.53112	0.725602
YBX3	-0.075	-0.055	-0.065	0.525732	0.72476
ZNF593	-0.125	-0.006	-0.0655	0.531287	0.725602
C8ORF59	0	-0.136	-0.068	0.518789	0.720224
ZNF608	-0.116	-0.023	-0.0695	0.503601	0.713828
GNL3L	-0.008	-0.131	-0.0695	0.507731	0.713899
HIST1H1T	-0.224	0.082	-0.071	0.542419	0.734526
C4A	-0.03	-0.113	-0.0715	0.490574	0.699721
CCDC86	-0.203	0.06	-0.0715	0.527243	0.72476
LZTS1	-0.056	-0.088	-0.072	0.483712	0.698696
BTBD10	-0.244	0.099	-0.0725	0.545473	0.736469
HIST1H2BN	-0.141	-0.005	-0.073	0.489321	0.699721
CNOT8	-0.05	-0.1	-0.075	0.467227	0.685453
SNRPD3	-0.172	0.022	-0.075	0.489742	0.699721
HIST1H2BB	-0.122	-0.03	-0.076	0.465544	0.685453
ECM1	-0.005	-0.154	-0.0795	0.455059	0.681829
CNOT3	-0.084	-0.076	-0.08	0.437311	0.66918
RRP12	-0.047	-0.113	-0.08	0.440316	0.66918
SALL2	0.011	-0.172	-0.0805	0.456819	0.681829
HP1BP3	-0.018	-0.144	-0.081	0.442688	0.66918
PTN	0.054	-0.223	-0.0845	0.461268	0.683638
ILF2	-0.003	-0.167	-0.085	0.428626	0.663208
SEC16A	-0.112	-0.061	-0.0865	0.404183	0.634149
CALM1	-0.308	0.128	-0.09	0.48889	0.699721
POM121	0.025	-0.206	-0.0905	0.417342	0.649872
TNKS1BP1	-0.102	-0.08	-0.091	0.379655	0.619151
SEC16A	-0.12	-0.062	-0.091	0.381734	0.620318
SEC16A	-0.123	-0.065	-0.094	0.366938	0.602732
ATXN7L2	-0.154	-0.034	-0.094	0.374754	0.613356
USP22	0.113	-0.302	-0.0945	0.460229	0.683638
CDC42	-0.038	-0.16	-0.099	0.351397	0.587816
SESTD1	-0.082	-0.124	-0.103	0.323932	0.558291
LTV1	-0.147	-0.062	-0.1045	0.321248	0.555771
CCDC8	0.038	-0.248	-0.105	0.366901	0.602732
SBSN	-0.26	0.043	-0.1085	0.357625	0.593867
SERBP1	-0.48	0.261	-0.1095	0.519194	0.720224
RERE	-0.085	-0.137	-0.111	0.29057	0.523872
MYEF2	-0.185	-0.037	-0.111	0.303937	0.533943
HSD17B12	-0.195	-0.033	-0.114	0.29475	0.523872
PPM1D	-0.073	-0.158	-0.1155	0.275875	0.503262
MARCKS	-0.356	0.124	-0.116	0.394192	0.63217
ALB	0.788	-1.023	-0.1175	0.732428	0.848292
TAF6L	-0.068	-0.17	-0.119	0.26475	0.493694
WDR5	-0.442	0.201	-0.1205	0.442087	0.66918
GPC2	-0.254	0.011	-0.1215	0.29346	0.523872
ZNF22	-0.227	-0.021	-0.124	0.267418	0.494614
POLDIP3	-0.25	-0.003	-0.1265	0.269858	0.497106
DUSP11	-0.143	-0.111	-0.127	0.22989	0.448926
FAM102B	-0.043	-0.22	-0.1315	0.234694	0.45635
SFRP1	-0.123	-0.141	-0.132	0.21306	0.425186
MTA3	-0.144	-0.124	-0.134	0.206852	0.419004
EFCAB14	-0.154	-0.114	-0.134	0.207642	0.419004
PCMT1	-0.322	0.053	-0.1345	0.285587	0.517698
FHL1	-0.15	-0.122	-0.136	0.201	0.415705
CHTOP	-0.133	-0.143	-0.138	0.194609	0.406179
NTPCR	-0.206	-0.074	-0.14	0.199694	0.414889
EDIL3	-0.299	0.019	-0.14	0.247522	0.467314
ZNF609	-0.153	-0.137	-0.145	0.175081	0.374851
NFKBIL1	-0.16	-0.13	-0.145	0.175479	0.374851
CIT	-0.189	-0.103	-0.146	0.176784	0.375872
ILF3	-0.171	-0.123	-0.147	0.171049	0.372378
TADA1	-0.029	-0.265	-0.147	0.202124	0.416138
TMA16	-0.247	-0.059	-0.153	0.174811	0.374851
UTP11L	-0.162	-0.149	-0.1555	0.148845	0.342515
CENPV	-0.283	-0.029	-0.156	0.18293	0.38713
DLST	-0.487	0.174	-0.1565	0.330927	0.565333
SRP14	-0.145	-0.17	-0.1575	0.144532	0.337242
GPATCH2L	-0.153	-0.164	-0.1585	0.14201	0.333064
BCLAF1	-0.263	-0.056	-0.1595	0.162984	0.358251
FTSJ3	-0.073	-0.25	-0.1615	0.152287	0.343023
IFFO1	-0.112	-0.224	-0.168	0.128684	0.316619
SALL3	-0.157	-0.181	-0.169	0.120577	0.304792
INPP5E	-0.351	0.006	-0.1725	0.173725	0.374851
NOLC1	-0.213	-0.134	-0.1735	0.115042	0.295729
RPS19BP1	-0.228	-0.123	-0.1755	0.113774	0.294132
HIST1H4A	-0.27	-0.083	-0.1765	0.123354	0.306827
SENP3	-0.173	-0.192	-0.1825	0.0970606	0.260788
DPYSL5	-0.269	-0.098	-0.1835	0.108439	0.283563
IFFO1	-0.147	-0.222	-0.1845	0.0963247	0.260788
ZNF664	-0.333	-0.037	-0.185	0.131113	0.319019
SUPT7L	-0.113	-0.262	-0.1875	0.0989584	0.26331
SALL1	-0.08	-0.302	-0.191	0.104925	0.277564
ENY2	-0.114	-0.274	-0.194	0.0907808	0.250335
TAF9	-0.106	-0.294	-0.2	0.0863797	0.245382
FAM64A	-0.271	-0.13	-0.2005	0.0798479	0.233103
CHD4	-0.237	-0.17	-0.2035	0.0704851	0.219663
DDX28	-0.161	-0.252	-0.2065	0.0684719	0.217865
GPC1	-0.288	-0.126	-0.207	0.0742942	0.223867
FBL	-0.269	-0.146	-0.2075	0.0697851	0.218981
TAF9B	-0.136	-0.279	-0.2075	0.0716637	0.221378
ZBTB9	-0.074	-0.346	-0.21	0.0873769	0.245382
DACT3	-0.212	-0.21	-0.211	0.0608543	0.209963
BASP1	-0.437	0.014	-0.2115	0.128735	0.316619
ZNF207	-0.167	-0.257	-0.212	0.0625669	0.209963
TAF5L	-0.153	-0.274	-0.2135	0.0632195	0.209963
SUPT3H	-0.101	-0.33	-0.2155	0.0735473	0.223093
TAF12	-0.305	-0.133	-0.219	0.0625343	0.209963
GNG2	-0.252	-0.188	-0.22	0.0537016	0.201936
GATAD2B	-0.315	-0.135	-0.225	0.0577232	0.207379
NCOA5	-0.039	-0.411	-0.225	0.0895046	0.248321
KIAA1024	-0.227	-0.231	-0.229	0.0451961	0.181984
TRRAP	-0.192	-0.281	-0.2365	0.0418953	0.173294
CYR61	-0.181	-0.292	-0.2365	0.0430095	0.174726
MAGED2	-0.218	-0.256	-0.237	0.0399349	0.169817
MTA2	-0.395	-0.083	-0.239	0.0631243	0.209963
YES1	-0.416	-0.067	-0.2415	0.0672241	0.216929
TADA2B	-0.13	-0.356	-0.243	0.0480202	0.187373
FYTTD1	-0.252	-0.235	-0.2435	0.0355943	0.163552
DNTTIP2	-0.445	-0.063	-0.254	0.0620486	0.209963
GNL3	-0.191	-0.324	-0.2575	0.031615	0.15989
MTA1	-0.304	-0.213	-0.2585	0.0292798	0.15313
ZNF638	-0.154	-0.365	-0.2595	0.0359259	0.163552
GPC6	-0.32	-0.203	-0.2615	0.0288846	0.15282
FARSB	-0.277	-0.249	-0.263	0.0258467	0.14169
PTMS	-0.171	-0.359	-0.265	0.0312561	0.15989
SUPT20H	-0.144	-0.393	-0.2685	0.034463	0.161656
FARSA	-0.361	-0.182	-0.2715	0.0276493	0.148005
GNB1	-0.428	-0.115	-0.2715	0.0395867	0.169817
HADHA	-0.336	-0.215	-0.2755	0.0231657	0.132776
CCDC59	-0.326	-0.231	-0.2785	0.0212244	0.128761
FLOT2	-0.452	-0.11	-0.281	0.0377768	0.166878
RBM14	-0.246	-0.323	-0.2845	0.0188239	0.121142
RBBP7	-0.293	-0.289	-0.291	0.016194	0.113691
RBBP4	-0.326	-0.257	-0.2915	0.0166476	0.114767
KAT2A	-0.26	-0.327	-0.2935	0.0160805	0.113691
FGFBP3	-0.26	-0.335	-0.2975	0.0151967	0.113691
RRP1B	-0.314	-0.282	-0.298	0.0145515	0.113691
TAF10	-0.183	-0.415	-0.299	0.0206535	0.126991
GTF2I	-0.362	-0.24	-0.301	0.0153891	0.113691
MBD3	-0.31	-0.296	-0.303	0.0133238	0.112265
GATAD2A	-0.329	-0.297	-0.313	0.0113984	0.103725
SOGA1	-0.408	-0.223	-0.3155	0.01407	0.113691
GGCT	-0.082	-0.552	-0.317	0.0359456	0.163552
RBM6	-0.205	-0.434	-0.3195	0.0149851	0.113691
GNAI3	-0.519	-0.136	-0.3275	0.022776	0.132776
S100A9	-0.565	-0.09	-0.3275	0.0320333	0.15989
KAT2B	-0.201	-0.455	-0.328	0.0142716	0.113691
GNB2	-0.722	0.048	-0.337	0.0750915	0.224781
FLOT1	-0.502	-0.174	-0.338	0.0160224	0.113691
TADA3	-0.301	-0.389	-0.345	0.00722608	0.0747242
NOM1	-0.392	-0.3	-0.346	0.00715673	0.0747242
HIST2H3A	-0.421	-0.284	-0.3525	0.00704625	0.0747242
CCDC101	-0.399	-0.314	-0.3565	0.00600752	0.0738762
GNAI2	-0.658	-0.087	-0.3725	0.0266613	0.144415
RBBP4	-0.509	-0.265	-0.387	0.00579224	0.0732075
SLTM	-0.521	-0.253	-0.387	0.00633815	0.0747242
LYN	-0.648	-0.13	-0.389	0.0177124	0.118517
ZNF771	-0.416	-0.367	-0.3915	0.00335225	0.0490478
RBM12B	-0.404	-0.391	-0.3975	0.00299582	0.0470034
H3F3A	-0.492	-0.341	-0.4165	0.00278841	0.0470034
GNAO1	-0.714	-0.12	-0.417	0.017572	0.118517
CALML5	0.025	-0.861	-0.418	0.0496651	0.189896
LSAMP	-0.751	-0.123	-0.437	0.0162415	0.113691
HIST1H3A	-0.492	-0.388	-0.44	0.00177205	0.0418339
GPC4	-0.716	-0.166	-0.441	0.011014	0.103725
TOP2B	-0.531	-0.361	-0.446	0.0019308	0.0418339
MDK	-0.354	-0.557	-0.4555	0.0018897	0.0418339
SAFB	-0.406	-0.508	-0.457	0.00138432	0.0405182
RBMXL1	-0.52	-0.412	-0.466	0.00123493	0.0401352
TOP2A	-0.645	-0.339	-0.492	0.00179479	0.0418339
ATXN7L3	-0.364	-0.621	-0.4925	0.00142481	0.0405182
HIST2H3PS2	-0.667	-0.341	-0.504	0.00169718	0.0418339
RBMX	-0.52	-0.499	-0.5095	0.000603261	0.029178
GNAS	-1.194	-0.192	-0.693	0.00755287	0.0763679
ALPL	-0.907	-0.522	-0.7145	0.000215459	0.0140049
