## Supplementary Tables for "Using brain cell-type-specific protein interactomes to interpret genetic data in schizophrenia": SCZ_Data_S9.xlsx

### Sheet: Overview
Data S9. Interactor and non-interactor genes in the 19 individual IP and the 9 combined datasets. For the inidividual IP datasets, "interactors" are genes that correspond to significant proteins with log2 fold change > 0 and FDR <= 0.1 in the IP-MS data; "non-interactors" correspond to the rest of the detected proteins; only genes that could be mapped to GRCh37 genomic positions are included. For the combined datasets, "interactors" are genes that show up as interactors in any of the IPs listed under "IP data source"; "non-interactors" are genes that exclusively show up as non-interactors (i.e., never as interactors) in the IPs; "stringent interactors" are a more stringent subset of the combined interactors (with genes that also show up as non-interactors in any of the IPs removed); index proteins for all contributing IPs were reomved from the data to avoid biasing downstream analyses. The subsequent sheets in this file contain the full list of interactors and non-interactors (TRUE or FALSE in "IsInteractor" column) in each dataset; the combined datasets contain an additional column annotating the subset of stringent interactors (TRUE in "IsStringentInt" column).
Dataset type	Dataset name	# of interactors	# of non-interactors	# of stringent interactors	IP data source
Individual IP	CACNA1C_wk3_1	101	935	n/a	n/a
	CACNA1C_wk3_2	206	835	n/a	n/a
	CACNA1C_wk4_1	154	691	n/a	n/a
	CACNA1C_wk4_2	360	647	n/a	n/a
	CACNA1C_wk7	211	694	n/a	n/a
	CUL3_wk7	62	250	n/a	n/a
	HCN1_wk2	233	671	n/a	n/a
	HCN1_wk3	167	456	n/a	n/a
	HCN1_wk4	223	342	n/a	n/a
	HCN1_wk7_1	502	726	n/a	n/a
	HCN1_wk7_2	144	294	n/a	n/a
	RIMS1_wk4_1	212	421	n/a	n/a
	RIMS1_wk4_2	89	363	n/a	n/a
	SYNGAP1_wk2	42	524	n/a	n/a
	SYNGAP1_wk3	171	341	n/a	n/a
	SYNGAP1_wk4_1	201	477	n/a	n/a
	SYNGAP1_wk4_2	204	663	n/a	n/a
	SYNGAP1_wk7	123	439	n/a	n/a
	TCF4_wk1	26	420	n/a	n/a
Combined	CACNA1C_combined	636	1165	300	CACNA1C_wk3_1, CACNA1C_wk3_2, CACNA1C_wk4_1, CACNA1C_wk4_2, CACNA1C_wk7
	HCN1_combined	673	862	363	HCN1_wk2, HCN1_wk3, HCN1_wk4, HCN1_wk7_1, HCN1_wk7_2
	RIMS1_combined	245	485	156	RIMS1_wk4_1, RIMS1_wk4_2
	SYNGAP1_combined	375	742	175	SYNGAP1_wk2, SYNGAP1_wk3, SYNGAP1_wk4_1, SYNGAP1_wk4_2, SYNGAP1_wk7
	wk2_combined	264	744	179	HCN1_wk2, SYNGAP1_wk2
	wk3_combined	474	1064	236	CACNA1C_wk3_1, CACNA1C_wk3_2, HCN1_wk3, SYNGAP1_wk3
	wk4_combined	869	755	364	CACNA1C_wk4_1, CACNA1C_wk4_2, HCN1_wk4, RIMS1_wk4_1, RIMS1_wk4_2, SYNGAP1_wk4_1, SYNGAP1_wk4_2
	wk7_combined	671	808	386	CACNA1C_wk7, CUL3_wk7, HCN1_wk7_1, HCN1_wk7_2, SYNGAP1_wk7
	all_combined	1238	1237	431	CACNA1C_wk3_1, CACNA1C_wk3_2, CACNA1C_wk4_1, CACNA1C_wk4_2, CACNA1C_wk7, CUL3_wk7, HCN1_wk2, HCN1_wk3, HCN1_wk4, HCN1_wk7_1, HCN1_wk7_2, RIMS1_wk4_1, RIMS1_wk4_2, SYNGAP1_wk2, SYNGAP1_wk3, SYNGAP1_wk4_1, SYNGAP1_wk4_2, SYNGAP1_wk7, TCF4_wk1

### Sheet: CACNA1C_wk3_1
Dataset	Gene	IsInteractor
CACNA1C_wk3_1	ACVR1B	TRUE
CACNA1C_wk3_1	ACVR2A	TRUE
CACNA1C_wk3_1	ADGRL2	TRUE
CACNA1C_wk3_1	ADGRL3	TRUE
CACNA1C_wk3_1	AKAP9	TRUE
CACNA1C_wk3_1	ALB	TRUE
CACNA1C_wk3_1	APLP2	TRUE
CACNA1C_wk3_1	APP	TRUE
CACNA1C_wk3_1	ATP1A1	TRUE
CACNA1C_wk3_1	ATP1A3	TRUE
CACNA1C_wk3_1	ATP2B1	TRUE
CACNA1C_wk3_1	ATP2B4	TRUE
CACNA1C_wk3_1	ATP2C1	TRUE
CACNA1C_wk3_1	ATP6V0D1	TRUE
CACNA1C_wk3_1	CACNA2D1	TRUE
CACNA1C_wk3_1	CACNB1	TRUE
CACNA1C_wk3_1	CACNB3	TRUE
CACNA1C_wk3_1	CAMKV	TRUE
CACNA1C_wk3_1	CDK5RAP2	TRUE
CACNA1C_wk3_1	CEP128	TRUE
CACNA1C_wk3_1	CEP131	TRUE
CACNA1C_wk3_1	CEP135	TRUE
CACNA1C_wk3_1	CEP250	TRUE
CACNA1C_wk3_1	CEP350	TRUE
CACNA1C_wk3_1	CEP57	TRUE
CACNA1C_wk3_1	CEP68	TRUE
CACNA1C_wk3_1	CETN2	TRUE
CACNA1C_wk3_1	CNTN1	TRUE
CACNA1C_wk3_1	CNTROB	TRUE
CACNA1C_wk3_1	CROCC	TRUE
CACNA1C_wk3_1	DAAM1	TRUE
CACNA1C_wk3_1	DDX52	TRUE
CACNA1C_wk3_1	DYNLL1	TRUE
CACNA1C_wk3_1	DYNLL2	TRUE
CACNA1C_wk3_1	EPHA3	TRUE
CACNA1C_wk3_1	EPHA5	TRUE
CACNA1C_wk3_1	FLOT1	TRUE
CACNA1C_wk3_1	FLOT2	TRUE
CACNA1C_wk3_1	GNAS	TRUE
CACNA1C_wk3_1	HACD3	TRUE
CACNA1C_wk3_1	HADHA	TRUE
CACNA1C_wk3_1	HADHB	TRUE
CACNA1C_wk3_1	HBB	TRUE
CACNA1C_wk3_1	HECA	TRUE
CACNA1C_wk3_1	HLA-A	TRUE
CACNA1C_wk3_1	HLA-C	TRUE
CACNA1C_wk3_1	ICA1	TRUE
CACNA1C_wk3_1	ICA1L	TRUE
CACNA1C_wk3_1	ISLR2	TRUE
CACNA1C_wk3_1	ITM2C	TRUE
CACNA1C_wk3_1	JAK1	TRUE
CACNA1C_wk3_1	KIAA1024	TRUE
CACNA1C_wk3_1	KIAA1549	TRUE
CACNA1C_wk3_1	KIDINS220	TRUE
CACNA1C_wk3_1	MAP2K2	TRUE
CACNA1C_wk3_1	MEF2C	TRUE
CACNA1C_wk3_1	MIB1	TRUE
CACNA1C_wk3_1	NRP1	TRUE
CACNA1C_wk3_1	NSG2	TRUE
CACNA1C_wk3_1	NTRK2	TRUE
CACNA1C_wk3_1	ODF2	TRUE
CACNA1C_wk3_1	PAPSS1	TRUE
CACNA1C_wk3_1	PCDHA4	TRUE
CACNA1C_wk3_1	PCDHA6	TRUE
CACNA1C_wk3_1	PCDHB15	TRUE
CACNA1C_wk3_1	PCDHB2	TRUE
CACNA1C_wk3_1	PCDHGB4	TRUE
CACNA1C_wk3_1	PCDHGB5	TRUE
CACNA1C_wk3_1	PCDHGB6	TRUE
CACNA1C_wk3_1	PCM1	TRUE
CACNA1C_wk3_1	PCNT	TRUE
CACNA1C_wk3_1	PDE4DIP	TRUE
CACNA1C_wk3_1	PHB	TRUE
CACNA1C_wk3_1	PHB2	TRUE
CACNA1C_wk3_1	PICK1	TRUE
CACNA1C_wk3_1	PLEKHO1	TRUE
CACNA1C_wk3_1	PLXNA1	TRUE
CACNA1C_wk3_1	PLXNA4	TRUE
CACNA1C_wk3_1	PPIA	TRUE
CACNA1C_wk3_1	PRKACA	TRUE
CACNA1C_wk3_1	PRKACB	TRUE
CACNA1C_wk3_1	PRKAR2A	TRUE
CACNA1C_wk3_1	PRKAR2B	TRUE
CACNA1C_wk3_1	PTPRF	TRUE
CACNA1C_wk3_1	PTPRS	TRUE
CACNA1C_wk3_1	ROBO1	TRUE
CACNA1C_wk3_1	ROBO2	TRUE
CACNA1C_wk3_1	SCN9A	TRUE
CACNA1C_wk3_1	SLC4A8	TRUE
CACNA1C_wk3_1	STXBP1	TRUE
CACNA1C_wk3_1	SYT11	TRUE
CACNA1C_wk3_1	SYT5	TRUE
CACNA1C_wk3_1	TFRC	TRUE
CACNA1C_wk3_1	THBS1	TRUE
CACNA1C_wk3_1	TMEFF2	TRUE
CACNA1C_wk3_1	TMEM132A	TRUE
CACNA1C_wk3_1	TRIM21	TRUE
CACNA1C_wk3_1	TRMT61B	TRUE
CACNA1C_wk3_1	UNK	TRUE
CACNA1C_wk3_1	VANGL2	TRUE
CACNA1C_wk3_1	XPR1	TRUE
CACNA1C_wk3_1	AARS	FALSE
CACNA1C_wk3_1	ACAT1	FALSE
CACNA1C_wk3_1	ACAT2	FALSE
CACNA1C_wk3_1	ACIN1	FALSE
CACNA1C_wk3_1	ACLY	FALSE
CACNA1C_wk3_1	ACO2	FALSE
CACNA1C_wk3_1	ACOT7	FALSE
CACNA1C_wk3_1	ACTA1	FALSE
CACNA1C_wk3_1	ACTB	FALSE
CACNA1C_wk3_1	ACTG1	FALSE
CACNA1C_wk3_1	ACTN1	FALSE
CACNA1C_wk3_1	ACTN4	FALSE
CACNA1C_wk3_1	ACTR1A	FALSE
CACNA1C_wk3_1	ACTR2	FALSE
CACNA1C_wk3_1	ACTR3	FALSE
CACNA1C_wk3_1	ADD1	FALSE
CACNA1C_wk3_1	ADD2	FALSE
CACNA1C_wk3_1	ADH5	FALSE
CACNA1C_wk3_1	AFAP1	FALSE
CACNA1C_wk3_1	AGAP1	FALSE
CACNA1C_wk3_1	AHCY	FALSE
CACNA1C_wk3_1	AK1	FALSE
CACNA1C_wk3_1	AKAP12	FALSE
CACNA1C_wk3_1	AKAP8L	FALSE
CACNA1C_wk3_1	AKR1B1	FALSE
CACNA1C_wk3_1	ALDH18A1	FALSE
CACNA1C_wk3_1	ALDH7A1	FALSE
CACNA1C_wk3_1	ALDOA	FALSE
CACNA1C_wk3_1	ALYREF	FALSE
CACNA1C_wk3_1	ANK2	FALSE
CACNA1C_wk3_1	ANXA2	FALSE
CACNA1C_wk3_1	AP2A1	FALSE
CACNA1C_wk3_1	AP2A2	FALSE
CACNA1C_wk3_1	AP2B1	FALSE
CACNA1C_wk3_1	AP2M1	FALSE
CACNA1C_wk3_1	AP3D1	FALSE
CACNA1C_wk3_1	APRT	FALSE
CACNA1C_wk3_1	ARCN1	FALSE
CACNA1C_wk3_1	ARF1	FALSE
CACNA1C_wk3_1	ARF4	FALSE
CACNA1C_wk3_1	ARF5	FALSE
CACNA1C_wk3_1	ARGLU1	FALSE
CACNA1C_wk3_1	ARHGDIA	FALSE
CACNA1C_wk3_1	ARL1	FALSE
CACNA1C_wk3_1	ARL6IP4	FALSE
CACNA1C_wk3_1	ARL8B	FALSE
CACNA1C_wk3_1	ARPC1A	FALSE
CACNA1C_wk3_1	ARPC3	FALSE
CACNA1C_wk3_1	ARPC4	FALSE
CACNA1C_wk3_1	ASNS	FALSE
CACNA1C_wk3_1	ATAT1	FALSE
CACNA1C_wk3_1	ATIC	FALSE
CACNA1C_wk3_1	ATP1B1	FALSE
CACNA1C_wk3_1	ATP2A2	FALSE
CACNA1C_wk3_1	ATP5A1	FALSE
CACNA1C_wk3_1	ATP5B	FALSE
CACNA1C_wk3_1	ATP5C1	FALSE
CACNA1C_wk3_1	ATP5D	FALSE
CACNA1C_wk3_1	ATP5F1	FALSE
CACNA1C_wk3_1	ATP5H	FALSE
CACNA1C_wk3_1	ATP5I	FALSE
CACNA1C_wk3_1	ATP5J2	FALSE
CACNA1C_wk3_1	ATP5O	FALSE
CACNA1C_wk3_1	ATP6V0A1	FALSE
CACNA1C_wk3_1	ATP6V1A	FALSE
CACNA1C_wk3_1	ATP6V1B2	FALSE
CACNA1C_wk3_1	ATP6V1E1	FALSE
CACNA1C_wk3_1	ATP6V1H	FALSE
CACNA1C_wk3_1	ATRX	FALSE
CACNA1C_wk3_1	AURKAIP1	FALSE
CACNA1C_wk3_1	BANF1	FALSE
CACNA1C_wk3_1	BAZ1B	FALSE
CACNA1C_wk3_1	BCAT1	FALSE
CACNA1C_wk3_1	BRD9	FALSE
CACNA1C_wk3_1	BTF3L4	FALSE
CACNA1C_wk3_1	BZW1	FALSE
CACNA1C_wk3_1	C11orf98	FALSE
CACNA1C_wk3_1	C17orf49	FALSE
CACNA1C_wk3_1	C19orf53	FALSE
CACNA1C_wk3_1	C1QBP	FALSE
CACNA1C_wk3_1	C1orf35	FALSE
CACNA1C_wk3_1	C21orf2	FALSE
CACNA1C_wk3_1	C5orf30	FALSE
CACNA1C_wk3_1	CALM1	FALSE
CACNA1C_wk3_1	CALML5	FALSE
CACNA1C_wk3_1	CALR	FALSE
CACNA1C_wk3_1	CALU	FALSE
CACNA1C_wk3_1	CAMK2B	FALSE
CACNA1C_wk3_1	CAMK2D	FALSE
CACNA1C_wk3_1	CAMK2G	FALSE
CACNA1C_wk3_1	CAMSAP3	FALSE
CACNA1C_wk3_1	CAND1	FALSE
CACNA1C_wk3_1	CANX	FALSE
CACNA1C_wk3_1	CAP1	FALSE
CACNA1C_wk3_1	CAPZA1	FALSE
CACNA1C_wk3_1	CAPZA2	FALSE
CACNA1C_wk3_1	CAPZB	FALSE
CACNA1C_wk3_1	CASP14	FALSE
CACNA1C_wk3_1	CAT	FALSE
CACNA1C_wk3_1	CBX3	FALSE
CACNA1C_wk3_1	CBX5	FALSE
CACNA1C_wk3_1	CCAR2	FALSE
CACNA1C_wk3_1	CCDC124	FALSE
CACNA1C_wk3_1	CCT2	FALSE
CACNA1C_wk3_1	CCT3	FALSE
CACNA1C_wk3_1	CCT4	FALSE
CACNA1C_wk3_1	CCT5	FALSE
CACNA1C_wk3_1	CCT6A	FALSE
CACNA1C_wk3_1	CCT7	FALSE
CACNA1C_wk3_1	CCT8	FALSE
CACNA1C_wk3_1	CDC42	FALSE
CACNA1C_wk3_1	CDC5L	FALSE
CACNA1C_wk3_1	CDH2	FALSE
CACNA1C_wk3_1	CENPV	FALSE
CACNA1C_wk3_1	CEP170	FALSE
CACNA1C_wk3_1	CFL1	FALSE
CACNA1C_wk3_1	CFL2	FALSE
CACNA1C_wk3_1	CHAMP1	FALSE
CACNA1C_wk3_1	CHD4	FALSE
CACNA1C_wk3_1	CIRBP	FALSE
CACNA1C_wk3_1	CKAP4	FALSE
CACNA1C_wk3_1	CKAP5	FALSE
CACNA1C_wk3_1	CKB	FALSE
CACNA1C_wk3_1	CLASP1	FALSE
CACNA1C_wk3_1	CLASP2	FALSE
CACNA1C_wk3_1	CLIC1	FALSE
CACNA1C_wk3_1	CLTA	FALSE
CACNA1C_wk3_1	CLTC	FALSE
CACNA1C_wk3_1	CMAS	FALSE
CACNA1C_wk3_1	CMSS1	FALSE
CACNA1C_wk3_1	CNN3	FALSE
CACNA1C_wk3_1	CNTNAP1	FALSE
CACNA1C_wk3_1	COPA	FALSE
CACNA1C_wk3_1	COPB1	FALSE
CACNA1C_wk3_1	COPG1	FALSE
CACNA1C_wk3_1	COPG2	FALSE
CACNA1C_wk3_1	CORO1C	FALSE
CACNA1C_wk3_1	CORO2B	FALSE
CACNA1C_wk3_1	COTL1	FALSE
CACNA1C_wk3_1	COX4I1	FALSE
CACNA1C_wk3_1	COX5A	FALSE
CACNA1C_wk3_1	CPEB4	FALSE
CACNA1C_wk3_1	CPSF6	FALSE
CACNA1C_wk3_1	CRABP1	FALSE
CACNA1C_wk3_1	CRABP2	FALSE
CACNA1C_wk3_1	CRBN	FALSE
CACNA1C_wk3_1	CRIP2	FALSE
CACNA1C_wk3_1	CRMP1	FALSE
CACNA1C_wk3_1	CS	FALSE
CACNA1C_wk3_1	CSNK1D	FALSE
CACNA1C_wk3_1	CSNK1E	FALSE
CACNA1C_wk3_1	CSNK1G1	FALSE
CACNA1C_wk3_1	CSNK1G2	FALSE
CACNA1C_wk3_1	CSNK2A1	FALSE
CACNA1C_wk3_1	CTNNA1	FALSE
CACNA1C_wk3_1	CTNNA2	FALSE
CACNA1C_wk3_1	CTNNB1	FALSE
CACNA1C_wk3_1	CTNND1	FALSE
CACNA1C_wk3_1	CTNND2	FALSE
CACNA1C_wk3_1	CTSD	FALSE
CACNA1C_wk3_1	CXXC5	FALSE
CACNA1C_wk3_1	CYR61	FALSE
CACNA1C_wk3_1	DARS	FALSE
CACNA1C_wk3_1	DBN1	FALSE
CACNA1C_wk3_1	DBT	FALSE
CACNA1C_wk3_1	DCLK1	FALSE
CACNA1C_wk3_1	DCTN2	FALSE
CACNA1C_wk3_1	DCX	FALSE
CACNA1C_wk3_1	DDAH2	FALSE
CACNA1C_wk3_1	DDB1	FALSE
CACNA1C_wk3_1	DDOST	FALSE
CACNA1C_wk3_1	DDX1	FALSE
CACNA1C_wk3_1	DDX17	FALSE
CACNA1C_wk3_1	DDX18	FALSE
CACNA1C_wk3_1	DDX21	FALSE
CACNA1C_wk3_1	DDX39B	FALSE
CACNA1C_wk3_1	DDX3X	FALSE
CACNA1C_wk3_1	DDX41	FALSE
CACNA1C_wk3_1	DDX5	FALSE
CACNA1C_wk3_1	DDX56	FALSE
CACNA1C_wk3_1	DES	FALSE
CACNA1C_wk3_1	DGKI	FALSE
CACNA1C_wk3_1	DHRS7	FALSE
CACNA1C_wk3_1	DHX15	FALSE
CACNA1C_wk3_1	DHX9	FALSE
CACNA1C_wk3_1	DLAT	FALSE
CACNA1C_wk3_1	DLG5	FALSE
CACNA1C_wk3_1	DLST	FALSE
CACNA1C_wk3_1	DNAJA1	FALSE
CACNA1C_wk3_1	DNAJA2	FALSE
CACNA1C_wk3_1	DNM1L	FALSE
CACNA1C_wk3_1	DNM3	FALSE
CACNA1C_wk3_1	DPY30	FALSE
CACNA1C_wk3_1	DPYSL2	FALSE
CACNA1C_wk3_1	DPYSL3	FALSE
CACNA1C_wk3_1	DPYSL4	FALSE
CACNA1C_wk3_1	DPYSL5	FALSE
CACNA1C_wk3_1	DSC1	FALSE
CACNA1C_wk3_1	DSG1	FALSE
CACNA1C_wk3_1	DSP	FALSE
CACNA1C_wk3_1	DST	FALSE
CACNA1C_wk3_1	DSTN	FALSE
CACNA1C_wk3_1	DYNC1H1	FALSE
CACNA1C_wk3_1	DYNLRB1	FALSE
CACNA1C_wk3_1	DYNLT1	FALSE
CACNA1C_wk3_1	ECHS1	FALSE
CACNA1C_wk3_1	EDIL3	FALSE
CACNA1C_wk3_1	EEF1A1	FALSE
CACNA1C_wk3_1	EEF1A2	FALSE
CACNA1C_wk3_1	EEF1B2	FALSE
CACNA1C_wk3_1	EEF1D	FALSE
CACNA1C_wk3_1	EEF1G	FALSE
CACNA1C_wk3_1	EEF2	FALSE
CACNA1C_wk3_1	EFTUD2	FALSE
CACNA1C_wk3_1	EHD1	FALSE
CACNA1C_wk3_1	EIF2S1	FALSE
CACNA1C_wk3_1	EIF2S2	FALSE
CACNA1C_wk3_1	EIF2S3	FALSE
CACNA1C_wk3_1	EIF3D	FALSE
CACNA1C_wk3_1	EIF4A1	FALSE
CACNA1C_wk3_1	EIF4A2	FALSE
CACNA1C_wk3_1	EIF4A3	FALSE
CACNA1C_wk3_1	EIF5	FALSE
CACNA1C_wk3_1	EIF5A	FALSE
CACNA1C_wk3_1	ELAVL1	FALSE
CACNA1C_wk3_1	ELAVL2	FALSE
CACNA1C_wk3_1	ELAVL3	FALSE
CACNA1C_wk3_1	ELAVL4	FALSE
CACNA1C_wk3_1	ELOB	FALSE
CACNA1C_wk3_1	ELOC	FALSE
CACNA1C_wk3_1	ENAH	FALSE
CACNA1C_wk3_1	ENO1	FALSE
CACNA1C_wk3_1	ENO2	FALSE
CACNA1C_wk3_1	ENSG00000256500	FALSE
CACNA1C_wk3_1	EPB41	FALSE
CACNA1C_wk3_1	EPB41L1	FALSE
CACNA1C_wk3_1	EPB41L3	FALSE
CACNA1C_wk3_1	EPB41L4B	FALSE
CACNA1C_wk3_1	EPB41L5	FALSE
CACNA1C_wk3_1	EPRS	FALSE
CACNA1C_wk3_1	ERC1	FALSE
CACNA1C_wk3_1	ERC2	FALSE
CACNA1C_wk3_1	ERCC6	FALSE
CACNA1C_wk3_1	ERH	FALSE
CACNA1C_wk3_1	ERI1	FALSE
CACNA1C_wk3_1	ESD	FALSE
CACNA1C_wk3_1	ETFA	FALSE
CACNA1C_wk3_1	FABP5	FALSE
CACNA1C_wk3_1	FADS2	FALSE
CACNA1C_wk3_1	FAM102B	FALSE
CACNA1C_wk3_1	FAM207A	FALSE
CACNA1C_wk3_1	FAM76B	FALSE
CACNA1C_wk3_1	FARP1	FALSE
CACNA1C_wk3_1	FASN	FALSE
CACNA1C_wk3_1	FAU	FALSE
CACNA1C_wk3_1	FBL	FALSE
CACNA1C_wk3_1	FBN2	FALSE
CACNA1C_wk3_1	FCF1	FALSE
CACNA1C_wk3_1	FDPS	FALSE
CACNA1C_wk3_1	FGF13	FALSE
CACNA1C_wk3_1	FGFBP3	FALSE
CACNA1C_wk3_1	FGFR1OP	FALSE
CACNA1C_wk3_1	FKBP4	FALSE
CACNA1C_wk3_1	FLG2	FALSE
CACNA1C_wk3_1	FLNA	FALSE
CACNA1C_wk3_1	FLNC	FALSE
CACNA1C_wk3_1	FMNL2	FALSE
CACNA1C_wk3_1	FMR1	FALSE
CACNA1C_wk3_1	FRG1	FALSE
CACNA1C_wk3_1	FRMD4A	FALSE
CACNA1C_wk3_1	FSCN1	FALSE
CACNA1C_wk3_1	FTSJ3	FALSE
CACNA1C_wk3_1	FUS	FALSE
CACNA1C_wk3_1	FXR2	FALSE
CACNA1C_wk3_1	FYN	FALSE
CACNA1C_wk3_1	G3BP2	FALSE
CACNA1C_wk3_1	GAB2	FALSE
CACNA1C_wk3_1	GANAB	FALSE
CACNA1C_wk3_1	GAP43	FALSE
CACNA1C_wk3_1	GAPDH	FALSE
CACNA1C_wk3_1	GARS	FALSE
CACNA1C_wk3_1	GDAP1	FALSE
CACNA1C_wk3_1	GDI1	FALSE
CACNA1C_wk3_1	GDI2	FALSE
CACNA1C_wk3_1	GLO1	FALSE
CACNA1C_wk3_1	GLUD2	FALSE
CACNA1C_wk3_1	GLYR1	FALSE
CACNA1C_wk3_1	GNAI1	FALSE
CACNA1C_wk3_1	GNAI2	FALSE
CACNA1C_wk3_1	GNAI3	FALSE
CACNA1C_wk3_1	GNAO1	FALSE
CACNA1C_wk3_1	GNAQ	FALSE
CACNA1C_wk3_1	GNB1	FALSE
CACNA1C_wk3_1	GNB2	FALSE
CACNA1C_wk3_1	GNG2	FALSE
CACNA1C_wk3_1	GNL2	FALSE
CACNA1C_wk3_1	GNL3	FALSE
CACNA1C_wk3_1	GOLGA3	FALSE
CACNA1C_wk3_1	GPATCH1	FALSE
CACNA1C_wk3_1	GPC2	FALSE
CACNA1C_wk3_1	GPI	FALSE
CACNA1C_wk3_1	GRB2	FALSE
CACNA1C_wk3_1	GRIP1	FALSE
CACNA1C_wk3_1	GRN	FALSE
CACNA1C_wk3_1	GSTP1	FALSE
CACNA1C_wk3_1	GTF2B	FALSE
CACNA1C_wk3_1	GTF2I	FALSE
CACNA1C_wk3_1	GTPBP1	FALSE
CACNA1C_wk3_1	GTPBP4	FALSE
CACNA1C_wk3_1	H1F0	FALSE
CACNA1C_wk3_1	H1FX	FALSE
CACNA1C_wk3_1	H2AFX	FALSE
CACNA1C_wk3_1	H2AFY	FALSE
CACNA1C_wk3_1	H2AFY2	FALSE
CACNA1C_wk3_1	H2AFZ	FALSE
CACNA1C_wk3_1	H3F3A	FALSE
CACNA1C_wk3_1	HIST1H1B	FALSE
CACNA1C_wk3_1	HIST1H1C	FALSE
CACNA1C_wk3_1	HIST1H1D	FALSE
CACNA1C_wk3_1	HIST1H1E	FALSE
CACNA1C_wk3_1	HIST1H2AD	FALSE
CACNA1C_wk3_1	HIST1H2BB	FALSE
CACNA1C_wk3_1	HIST1H2BN	FALSE
CACNA1C_wk3_1	HIST1H3A	FALSE
CACNA1C_wk3_1	HIST1H4A	FALSE
CACNA1C_wk3_1	HIST2H3A	FALSE
CACNA1C_wk3_1	HIST2H3PS2	FALSE
CACNA1C_wk3_1	HK1	FALSE
CACNA1C_wk3_1	HMGA1	FALSE
CACNA1C_wk3_1	HMGCS1	FALSE
CACNA1C_wk3_1	HNRNPA0	FALSE
CACNA1C_wk3_1	HNRNPA1	FALSE
CACNA1C_wk3_1	HNRNPA2B1	FALSE
CACNA1C_wk3_1	HNRNPA3	FALSE
CACNA1C_wk3_1	HNRNPAB	FALSE
CACNA1C_wk3_1	HNRNPC	FALSE
CACNA1C_wk3_1	HNRNPD	FALSE
CACNA1C_wk3_1	HNRNPDL	FALSE
CACNA1C_wk3_1	HNRNPF	FALSE
CACNA1C_wk3_1	HNRNPH1	FALSE
CACNA1C_wk3_1	HNRNPH2	FALSE
CACNA1C_wk3_1	HNRNPH3	FALSE
CACNA1C_wk3_1	HNRNPK	FALSE
CACNA1C_wk3_1	HNRNPL	FALSE
CACNA1C_wk3_1	HNRNPM	FALSE
CACNA1C_wk3_1	HNRNPR	FALSE
CACNA1C_wk3_1	HNRNPU	FALSE
CACNA1C_wk3_1	HNRNPUL2	FALSE
CACNA1C_wk3_1	HP1BP3	FALSE
CACNA1C_wk3_1	HPX	FALSE
CACNA1C_wk3_1	HSBP1	FALSE
CACNA1C_wk3_1	HSD17B10	FALSE
CACNA1C_wk3_1	HSD17B12	FALSE
CACNA1C_wk3_1	HSD17B4	FALSE
CACNA1C_wk3_1	HSDL1	FALSE
CACNA1C_wk3_1	HSP90AA1	FALSE
CACNA1C_wk3_1	HSP90AB1	FALSE
CACNA1C_wk3_1	HSP90B1	FALSE
CACNA1C_wk3_1	HSPA12A	FALSE
CACNA1C_wk3_1	HSPA4	FALSE
CACNA1C_wk3_1	HSPA5	FALSE
CACNA1C_wk3_1	HSPA8	FALSE
CACNA1C_wk3_1	HSPA9	FALSE
CACNA1C_wk3_1	HSPB1	FALSE
CACNA1C_wk3_1	HSPD1	FALSE
CACNA1C_wk3_1	HSPE1	FALSE
CACNA1C_wk3_1	HSPH1	FALSE
CACNA1C_wk3_1	HUWE1	FALSE
CACNA1C_wk3_1	HYOU1	FALSE
CACNA1C_wk3_1	IDH1	FALSE
CACNA1C_wk3_1	IDH2	FALSE
CACNA1C_wk3_1	IFI16	FALSE
CACNA1C_wk3_1	IGF2BP1	FALSE
CACNA1C_wk3_1	IGF2BP2	FALSE
CACNA1C_wk3_1	IGF2BP3	FALSE
CACNA1C_wk3_1	IGFBP5	FALSE
CACNA1C_wk3_1	ILF2	FALSE
CACNA1C_wk3_1	ILF3	FALSE
CACNA1C_wk3_1	IMMT	FALSE
CACNA1C_wk3_1	IMPDH2	FALSE
CACNA1C_wk3_1	INA	FALSE
CACNA1C_wk3_1	INPP5F	FALSE
CACNA1C_wk3_1	INS	FALSE
CACNA1C_wk3_1	INTS2	FALSE
CACNA1C_wk3_1	IPO5	FALSE
CACNA1C_wk3_1	IQSEC1	FALSE
CACNA1C_wk3_1	JUP	FALSE
CACNA1C_wk3_1	KHDRBS1	FALSE
CACNA1C_wk3_1	KHDRBS3	FALSE
CACNA1C_wk3_1	KHSRP	FALSE
CACNA1C_wk3_1	KIF2A	FALSE
CACNA1C_wk3_1	KIF5C	FALSE
CACNA1C_wk3_1	KLC2	FALSE
CACNA1C_wk3_1	KLF12	FALSE
CACNA1C_wk3_1	KPNA2	FALSE
CACNA1C_wk3_1	KPNB1	FALSE
CACNA1C_wk3_1	KPRP	FALSE
CACNA1C_wk3_1	KRAS	FALSE
CACNA1C_wk3_1	KRT1	FALSE
CACNA1C_wk3_1	KRT10	FALSE
CACNA1C_wk3_1	KRT14	FALSE
CACNA1C_wk3_1	KRT16	FALSE
CACNA1C_wk3_1	KRT17	FALSE
CACNA1C_wk3_1	KRT18	FALSE
CACNA1C_wk3_1	KRT19	FALSE
CACNA1C_wk3_1	KRT2	FALSE
CACNA1C_wk3_1	KRT20	FALSE
CACNA1C_wk3_1	KRT222	FALSE
CACNA1C_wk3_1	KRT5	FALSE
CACNA1C_wk3_1	KRT6A	FALSE
CACNA1C_wk3_1	KRT78	FALSE
CACNA1C_wk3_1	KRT8	FALSE
CACNA1C_wk3_1	KRT9	FALSE
CACNA1C_wk3_1	KSR2	FALSE
CACNA1C_wk3_1	KTN1	FALSE
CACNA1C_wk3_1	L1CAM	FALSE
CACNA1C_wk3_1	LARP1	FALSE
CACNA1C_wk3_1	LASP1	FALSE
CACNA1C_wk3_1	LDHA	FALSE
CACNA1C_wk3_1	LDHB	FALSE
CACNA1C_wk3_1	LIN28A	FALSE
CACNA1C_wk3_1	LIN7A	FALSE
CACNA1C_wk3_1	LLGL1	FALSE
CACNA1C_wk3_1	LLPH	FALSE
CACNA1C_wk3_1	LMNB1	FALSE
CACNA1C_wk3_1	LMNB2	FALSE
CACNA1C_wk3_1	LONP1	FALSE
CACNA1C_wk3_1	LRRC47	FALSE
CACNA1C_wk3_1	LRRC59	FALSE
CACNA1C_wk3_1	LSM14B	FALSE
CACNA1C_wk3_1	LUC7L	FALSE
CACNA1C_wk3_1	LUC7L2	FALSE
CACNA1C_wk3_1	LUC7L3	FALSE
CACNA1C_wk3_1	LYAR	FALSE
CACNA1C_wk3_1	MACF1	FALSE
CACNA1C_wk3_1	MAGEH1	FALSE
CACNA1C_wk3_1	MAP1B	FALSE
CACNA1C_wk3_1	MAP1LC3A	FALSE
CACNA1C_wk3_1	MAP1LC3B	FALSE
CACNA1C_wk3_1	MAP2	FALSE
CACNA1C_wk3_1	MAP4	FALSE
CACNA1C_wk3_1	MAP4K4	FALSE
CACNA1C_wk3_1	MAP6	FALSE
CACNA1C_wk3_1	MAP7	FALSE
CACNA1C_wk3_1	MAP7D1	FALSE
CACNA1C_wk3_1	MAP9	FALSE
CACNA1C_wk3_1	MAPRE1	FALSE
CACNA1C_wk3_1	MAPRE2	FALSE
CACNA1C_wk3_1	MAPT	FALSE
CACNA1C_wk3_1	MARCKSL1	FALSE
CACNA1C_wk3_1	MARK1	FALSE
CACNA1C_wk3_1	MARK2	FALSE
CACNA1C_wk3_1	MARK3	FALSE
CACNA1C_wk3_1	MATN2	FALSE
CACNA1C_wk3_1	MATR3	FALSE
CACNA1C_wk3_1	MAZ	FALSE
CACNA1C_wk3_1	MCF2L2	FALSE
CACNA1C_wk3_1	MDH2	FALSE
CACNA1C_wk3_1	MDK	FALSE
CACNA1C_wk3_1	MECP2	FALSE
CACNA1C_wk3_1	MFF	FALSE
CACNA1C_wk3_1	MGEA5	FALSE
CACNA1C_wk3_1	MGST3	FALSE
CACNA1C_wk3_1	MICU1	FALSE
CACNA1C_wk3_1	MMS19	FALSE
CACNA1C_wk3_1	MPG	FALSE
CACNA1C_wk3_1	MRPL14	FALSE
CACNA1C_wk3_1	MRPL15	FALSE
CACNA1C_wk3_1	MRPL16	FALSE
CACNA1C_wk3_1	MRPL22	FALSE
CACNA1C_wk3_1	MRPL33	FALSE
CACNA1C_wk3_1	MRPL34	FALSE
CACNA1C_wk3_1	MRPS12	FALSE
CACNA1C_wk3_1	MRPS15	FALSE
CACNA1C_wk3_1	MSI1	FALSE
CACNA1C_wk3_1	MSI2	FALSE
CACNA1C_wk3_1	MT-CO2	FALSE
CACNA1C_wk3_1	MTCH2	FALSE
CACNA1C_wk3_1	MTFR1L	FALSE
CACNA1C_wk3_1	MTPN	FALSE
CACNA1C_wk3_1	MTX2	FALSE
CACNA1C_wk3_1	MVP	FALSE
CACNA1C_wk3_1	MYEF2	FALSE
CACNA1C_wk3_1	MYH10	FALSE
CACNA1C_wk3_1	MYH9	FALSE
CACNA1C_wk3_1	MYL12A	FALSE
CACNA1C_wk3_1	MYL6	FALSE
CACNA1C_wk3_1	MYO18A	FALSE
CACNA1C_wk3_1	MYO1B	FALSE
CACNA1C_wk3_1	MYO5A	FALSE
CACNA1C_wk3_1	NACA	FALSE
CACNA1C_wk3_1	NAP1L1	FALSE
CACNA1C_wk3_1	NARS	FALSE
CACNA1C_wk3_1	NASP	FALSE
CACNA1C_wk3_1	NAT10	FALSE
CACNA1C_wk3_1	NAV1	FALSE
CACNA1C_wk3_1	NCAM1	FALSE
CACNA1C_wk3_1	NCL	FALSE
CACNA1C_wk3_1	NDUFS7	FALSE
CACNA1C_wk3_1	NECAB2	FALSE
CACNA1C_wk3_1	NEFH	FALSE
CACNA1C_wk3_1	NEFL	FALSE
CACNA1C_wk3_1	NEFM	FALSE
CACNA1C_wk3_1	NES	FALSE
CACNA1C_wk3_1	NIFK	FALSE
CACNA1C_wk3_1	NIPSNAP1	FALSE
CACNA1C_wk3_1	NKAP	FALSE
CACNA1C_wk3_1	NKTR	FALSE
CACNA1C_wk3_1	NME1-NME2	FALSE
CACNA1C_wk3_1	NMT1	FALSE
CACNA1C_wk3_1	NNT	FALSE
CACNA1C_wk3_1	NOL12	FALSE
CACNA1C_wk3_1	NONO	FALSE
CACNA1C_wk3_1	NOP16	FALSE
CACNA1C_wk3_1	NOP56	FALSE
CACNA1C_wk3_1	NOP58	FALSE
CACNA1C_wk3_1	NOVA2	FALSE
CACNA1C_wk3_1	NPM1	FALSE
CACNA1C_wk3_1	NSDHL	FALSE
CACNA1C_wk3_1	NSF	FALSE
CACNA1C_wk3_1	NSUN4	FALSE
CACNA1C_wk3_1	NSUN5	FALSE
CACNA1C_wk3_1	NUCKS1	FALSE
CACNA1C_wk3_1	NUDT21	FALSE
CACNA1C_wk3_1	NUMA1	FALSE
CACNA1C_wk3_1	NUMB	FALSE
CACNA1C_wk3_1	NUMBL	FALSE
CACNA1C_wk3_1	OAT	FALSE
CACNA1C_wk3_1	OLA1	FALSE
CACNA1C_wk3_1	ONECUT3	FALSE
CACNA1C_wk3_1	OPA1	FALSE
CACNA1C_wk3_1	OSBPL6	FALSE
CACNA1C_wk3_1	OSBPL8	FALSE
CACNA1C_wk3_1	P4HB	FALSE
CACNA1C_wk3_1	PA2G4	FALSE
CACNA1C_wk3_1	PABPC1	FALSE
CACNA1C_wk3_1	PABPC4	FALSE
CACNA1C_wk3_1	PAFAH1B3	FALSE
CACNA1C_wk3_1	PAICS	FALSE
CACNA1C_wk3_1	PAK3	FALSE
CACNA1C_wk3_1	PAK5	FALSE
CACNA1C_wk3_1	PALM	FALSE
CACNA1C_wk3_1	PARK7	FALSE
CACNA1C_wk3_1	PARP1	FALSE
CACNA1C_wk3_1	PCBP1	FALSE
CACNA1C_wk3_1	PCBP2	FALSE
CACNA1C_wk3_1	PCLO	FALSE
CACNA1C_wk3_1	PCMT1	FALSE
CACNA1C_wk3_1	PCNA	FALSE
CACNA1C_wk3_1	PDCD6IP	FALSE
CACNA1C_wk3_1	PDE4B	FALSE
CACNA1C_wk3_1	PDHB	FALSE
CACNA1C_wk3_1	PDIA3	FALSE
CACNA1C_wk3_1	PDIA6	FALSE
CACNA1C_wk3_1	PEBP1	FALSE
CACNA1C_wk3_1	PELP1	FALSE
CACNA1C_wk3_1	PFDN5	FALSE
CACNA1C_wk3_1	PFKM	FALSE
CACNA1C_wk3_1	PFN1	FALSE
CACNA1C_wk3_1	PFN2	FALSE
CACNA1C_wk3_1	PGAM1	FALSE
CACNA1C_wk3_1	PGAM5	FALSE
CACNA1C_wk3_1	PGD	FALSE
CACNA1C_wk3_1	PGK1	FALSE
CACNA1C_wk3_1	PGM2L1	FALSE
CACNA1C_wk3_1	PGRMC1	FALSE
CACNA1C_wk3_1	PHF6	FALSE
CACNA1C_wk3_1	PHGDH	FALSE
CACNA1C_wk3_1	PIP4K2A	FALSE
CACNA1C_wk3_1	PKM	FALSE
CACNA1C_wk3_1	PLCB4	FALSE
CACNA1C_wk3_1	PLCD3	FALSE
CACNA1C_wk3_1	PLCXD2	FALSE
CACNA1C_wk3_1	PLD3	FALSE
CACNA1C_wk3_1	PLEC	FALSE
CACNA1C_wk3_1	PLEKHA5	FALSE
CACNA1C_wk3_1	PLPPR3	FALSE
CACNA1C_wk3_1	PPFIA2	FALSE
CACNA1C_wk3_1	PPIG	FALSE
CACNA1C_wk3_1	PPIP5K2	FALSE
CACNA1C_wk3_1	PPP1CA	FALSE
CACNA1C_wk3_1	PPP1CB	FALSE
CACNA1C_wk3_1	PPP1CC	FALSE
CACNA1C_wk3_1	PPP2CA	FALSE
CACNA1C_wk3_1	PPP2R1A	FALSE
CACNA1C_wk3_1	PRDX1	FALSE
CACNA1C_wk3_1	PRDX2	FALSE
CACNA1C_wk3_1	PRDX3	FALSE
CACNA1C_wk3_1	PRDX5	FALSE
CACNA1C_wk3_1	PRICKLE2	FALSE
CACNA1C_wk3_1	PRKCE	FALSE
CACNA1C_wk3_1	PRKCI	FALSE
CACNA1C_wk3_1	PRKDC	FALSE
CACNA1C_wk3_1	PRKRA	FALSE
CACNA1C_wk3_1	PRMT1	FALSE
CACNA1C_wk3_1	PRPF19	FALSE
CACNA1C_wk3_1	PRPF40A	FALSE
CACNA1C_wk3_1	PRPF4B	FALSE
CACNA1C_wk3_1	PRPF8	FALSE
CACNA1C_wk3_1	PRPH	FALSE
CACNA1C_wk3_1	PRSS23	FALSE
CACNA1C_wk3_1	PSIP1	FALSE
CACNA1C_wk3_1	PSMC1	FALSE
CACNA1C_wk3_1	PSMC2	FALSE
CACNA1C_wk3_1	PSMC3	FALSE
CACNA1C_wk3_1	PSMC4	FALSE
CACNA1C_wk3_1	PSMC5	FALSE
CACNA1C_wk3_1	PSMC6	FALSE
CACNA1C_wk3_1	PSMD12	FALSE
CACNA1C_wk3_1	PSMD14	FALSE
CACNA1C_wk3_1	PSMD2	FALSE
CACNA1C_wk3_1	PSMD3	FALSE
CACNA1C_wk3_1	PSPC1	FALSE
CACNA1C_wk3_1	PTBP2	FALSE
CACNA1C_wk3_1	PTGES3	FALSE
CACNA1C_wk3_1	PTN	FALSE
CACNA1C_wk3_1	PTPN1	FALSE
CACNA1C_wk3_1	PTPN13	FALSE
CACNA1C_wk3_1	PUF60	FALSE
CACNA1C_wk3_1	PXDN	FALSE
CACNA1C_wk3_1	PYGB	FALSE
CACNA1C_wk3_1	RAB10	FALSE
CACNA1C_wk3_1	RAB11B	FALSE
CACNA1C_wk3_1	RAB14	FALSE
CACNA1C_wk3_1	RAB18	FALSE
CACNA1C_wk3_1	RAB1A	FALSE
CACNA1C_wk3_1	RAB1B	FALSE
CACNA1C_wk3_1	RAB21	FALSE
CACNA1C_wk3_1	RAB2A	FALSE
CACNA1C_wk3_1	RAB2B	FALSE
CACNA1C_wk3_1	RAB35	FALSE
CACNA1C_wk3_1	RAB3A	FALSE
CACNA1C_wk3_1	RAB5A	FALSE
CACNA1C_wk3_1	RAB5B	FALSE
CACNA1C_wk3_1	RAB5C	FALSE
CACNA1C_wk3_1	RAB6A	FALSE
CACNA1C_wk3_1	RAB6B	FALSE
CACNA1C_wk3_1	RAB7A	FALSE
CACNA1C_wk3_1	RABL6	FALSE
CACNA1C_wk3_1	RAC1	FALSE
CACNA1C_wk3_1	RACK1	FALSE
CACNA1C_wk3_1	RALA	FALSE
CACNA1C_wk3_1	RALY	FALSE
CACNA1C_wk3_1	RAN	FALSE
CACNA1C_wk3_1	RAP1B	FALSE
CACNA1C_wk3_1	RAP1GDS1	FALSE
CACNA1C_wk3_1	RARS	FALSE
CACNA1C_wk3_1	RBBP4	FALSE
CACNA1C_wk3_1	RBBP6	FALSE
CACNA1C_wk3_1	RBFA	FALSE
CACNA1C_wk3_1	RBM14	FALSE
CACNA1C_wk3_1	RBM23	FALSE
CACNA1C_wk3_1	RBM25	FALSE
CACNA1C_wk3_1	RBM27	FALSE
CACNA1C_wk3_1	RBM28	FALSE
CACNA1C_wk3_1	RBM39	FALSE
CACNA1C_wk3_1	RBMX	FALSE
CACNA1C_wk3_1	RBP1	FALSE
CACNA1C_wk3_1	RCN1	FALSE
CACNA1C_wk3_1	RCN2	FALSE
CACNA1C_wk3_1	RDX	FALSE
CACNA1C_wk3_1	RHOA	FALSE
CACNA1C_wk3_1	RHOB	FALSE
CACNA1C_wk3_1	RHOC	FALSE
CACNA1C_wk3_1	RIOK1	FALSE
CACNA1C_wk3_1	RNPS1	FALSE
CACNA1C_wk3_1	RP9	FALSE
CACNA1C_wk3_1	RPL10	FALSE
CACNA1C_wk3_1	RPL10A	FALSE
CACNA1C_wk3_1	RPL11	FALSE
CACNA1C_wk3_1	RPL12	FALSE
CACNA1C_wk3_1	RPL13	FALSE
CACNA1C_wk3_1	RPL13A	FALSE
CACNA1C_wk3_1	RPL14	FALSE
CACNA1C_wk3_1	RPL15	FALSE
CACNA1C_wk3_1	RPL17	FALSE
CACNA1C_wk3_1	RPL18	FALSE
CACNA1C_wk3_1	RPL18A	FALSE
CACNA1C_wk3_1	RPL19	FALSE
CACNA1C_wk3_1	RPL21	FALSE
CACNA1C_wk3_1	RPL22	FALSE
CACNA1C_wk3_1	RPL23	FALSE
CACNA1C_wk3_1	RPL23A	FALSE
CACNA1C_wk3_1	RPL24	FALSE
CACNA1C_wk3_1	RPL26	FALSE
CACNA1C_wk3_1	RPL27	FALSE
CACNA1C_wk3_1	RPL27A	FALSE
CACNA1C_wk3_1	RPL28	FALSE
CACNA1C_wk3_1	RPL29	FALSE
CACNA1C_wk3_1	RPL3	FALSE
CACNA1C_wk3_1	RPL30	FALSE
CACNA1C_wk3_1	RPL31	FALSE
CACNA1C_wk3_1	RPL32	FALSE
CACNA1C_wk3_1	RPL34	FALSE
CACNA1C_wk3_1	RPL35	FALSE
CACNA1C_wk3_1	RPL35A	FALSE
CACNA1C_wk3_1	RPL36	FALSE
CACNA1C_wk3_1	RPL36A	FALSE
CACNA1C_wk3_1	RPL36AL	FALSE
CACNA1C_wk3_1	RPL37A	FALSE
CACNA1C_wk3_1	RPL38	FALSE
CACNA1C_wk3_1	RPL39	FALSE
CACNA1C_wk3_1	RPL4	FALSE
CACNA1C_wk3_1	RPL5	FALSE
CACNA1C_wk3_1	RPL6	FALSE
CACNA1C_wk3_1	RPL7	FALSE
CACNA1C_wk3_1	RPL7A	FALSE
CACNA1C_wk3_1	RPL8	FALSE
CACNA1C_wk3_1	RPL9	FALSE
CACNA1C_wk3_1	RPLP0	FALSE
CACNA1C_wk3_1	RPLP1	FALSE
CACNA1C_wk3_1	RPLP2	FALSE
CACNA1C_wk3_1	RPN1	FALSE
CACNA1C_wk3_1	RPN2	FALSE
CACNA1C_wk3_1	RPS10	FALSE
CACNA1C_wk3_1	RPS11	FALSE
CACNA1C_wk3_1	RPS12	FALSE
CACNA1C_wk3_1	RPS13	FALSE
CACNA1C_wk3_1	RPS14	FALSE
CACNA1C_wk3_1	RPS15	FALSE
CACNA1C_wk3_1	RPS15A	FALSE
CACNA1C_wk3_1	RPS16	FALSE
CACNA1C_wk3_1	RPS17L	FALSE
CACNA1C_wk3_1	RPS18	FALSE
CACNA1C_wk3_1	RPS19	FALSE
CACNA1C_wk3_1	RPS2	FALSE
CACNA1C_wk3_1	RPS20	FALSE
CACNA1C_wk3_1	RPS23	FALSE
CACNA1C_wk3_1	RPS24	FALSE
CACNA1C_wk3_1	RPS25	FALSE
CACNA1C_wk3_1	RPS26	FALSE
CACNA1C_wk3_1	RPS27	FALSE
CACNA1C_wk3_1	RPS27A	FALSE
CACNA1C_wk3_1	RPS28	FALSE
CACNA1C_wk3_1	RPS29	FALSE
CACNA1C_wk3_1	RPS3	FALSE
CACNA1C_wk3_1	RPS3A	FALSE
CACNA1C_wk3_1	RPS4X	FALSE
CACNA1C_wk3_1	RPS4Y1	FALSE
CACNA1C_wk3_1	RPS5	FALSE
CACNA1C_wk3_1	RPS6	FALSE
CACNA1C_wk3_1	RPS7	FALSE
CACNA1C_wk3_1	RPS8	FALSE
CACNA1C_wk3_1	RPS9	FALSE
CACNA1C_wk3_1	RPSA	FALSE
CACNA1C_wk3_1	RRP12	FALSE
CACNA1C_wk3_1	RRS1	FALSE
CACNA1C_wk3_1	RSBN1	FALSE
CACNA1C_wk3_1	RSBN1L	FALSE
CACNA1C_wk3_1	RSPO2	FALSE
CACNA1C_wk3_1	RTCB	FALSE
CACNA1C_wk3_1	RTN4	FALSE
CACNA1C_wk3_1	RUFY3	FALSE
CACNA1C_wk3_1	RUVBL1	FALSE
CACNA1C_wk3_1	RUVBL2	FALSE
CACNA1C_wk3_1	S100A11	FALSE
CACNA1C_wk3_1	SAMHD1	FALSE
CACNA1C_wk3_1	SART1	FALSE
CACNA1C_wk3_1	SBSN	FALSE
CACNA1C_wk3_1	SCAF1	FALSE
CACNA1C_wk3_1	SCAF4	FALSE
CACNA1C_wk3_1	SCCPDH	FALSE
CACNA1C_wk3_1	SCRN1	FALSE
CACNA1C_wk3_1	SCUBE1	FALSE
CACNA1C_wk3_1	SCUBE3	FALSE
CACNA1C_wk3_1	SDCBP	FALSE
CACNA1C_wk3_1	SEC13	FALSE
CACNA1C_wk3_1	SEC16A	FALSE
CACNA1C_wk3_1	SELENOH	FALSE
CACNA1C_wk3_1	SEPT2	FALSE
CACNA1C_wk3_1	SEPT3	FALSE
CACNA1C_wk3_1	SEPT7	FALSE
CACNA1C_wk3_1	SERPINH1	FALSE
CACNA1C_wk3_1	SFPQ	FALSE
CACNA1C_wk3_1	SFRP1	FALSE
CACNA1C_wk3_1	SFSWAP	FALSE
CACNA1C_wk3_1	SFXN1	FALSE
CACNA1C_wk3_1	SFXN3	FALSE
CACNA1C_wk3_1	SGPL1	FALSE
CACNA1C_wk3_1	SIPA1L2	FALSE
CACNA1C_wk3_1	SLC25A1	FALSE
CACNA1C_wk3_1	SLC25A11	FALSE
CACNA1C_wk3_1	SLC25A12	FALSE
CACNA1C_wk3_1	SLC25A13	FALSE
CACNA1C_wk3_1	SLC25A22	FALSE
CACNA1C_wk3_1	SLC25A3	FALSE
CACNA1C_wk3_1	SLC25A4	FALSE
CACNA1C_wk3_1	SLC25A5	FALSE
CACNA1C_wk3_1	SLC25A6	FALSE
CACNA1C_wk3_1	SLC2A14	FALSE
CACNA1C_wk3_1	SLIT2	FALSE
CACNA1C_wk3_1	SLK	FALSE
CACNA1C_wk3_1	SMARCA4	FALSE
CACNA1C_wk3_1	SMARCA5	FALSE
CACNA1C_wk3_1	SMNDC1	FALSE
CACNA1C_wk3_1	SNAP25	FALSE
CACNA1C_wk3_1	SNAP91	FALSE
CACNA1C_wk3_1	SNCG	FALSE
CACNA1C_wk3_1	SNRNP200	FALSE
CACNA1C_wk3_1	SNRPD2	FALSE
CACNA1C_wk3_1	SNRPD3	FALSE
CACNA1C_wk3_1	SNRPE	FALSE
CACNA1C_wk3_1	SOGA3	FALSE
CACNA1C_wk3_1	SON	FALSE
CACNA1C_wk3_1	SORBS1	FALSE
CACNA1C_wk3_1	SORBS2	FALSE
CACNA1C_wk3_1	SPOCK1	FALSE
CACNA1C_wk3_1	SPOCK3	FALSE
CACNA1C_wk3_1	SPON1	FALSE
CACNA1C_wk3_1	SPTAN1	FALSE
CACNA1C_wk3_1	SPTBN1	FALSE
CACNA1C_wk3_1	SPTBN2	FALSE
CACNA1C_wk3_1	SPTBN4	FALSE
CACNA1C_wk3_1	SRCIN1	FALSE
CACNA1C_wk3_1	SREK1	FALSE
CACNA1C_wk3_1	SRP14	FALSE
CACNA1C_wk3_1	SRP9	FALSE
CACNA1C_wk3_1	SRRM1	FALSE
CACNA1C_wk3_1	SRRM2	FALSE
CACNA1C_wk3_1	SRSF1	FALSE
CACNA1C_wk3_1	SRSF11	FALSE
CACNA1C_wk3_1	SRSF2	FALSE
CACNA1C_wk3_1	SRSF3	FALSE
CACNA1C_wk3_1	SRSF5	FALSE
CACNA1C_wk3_1	SRSF6	FALSE
CACNA1C_wk3_1	SRSF7	FALSE
CACNA1C_wk3_1	SRSF9	FALSE
CACNA1C_wk3_1	SSB	FALSE
CACNA1C_wk3_1	SSBP1	FALSE
CACNA1C_wk3_1	SSRP1	FALSE
CACNA1C_wk3_1	ST13	FALSE
CACNA1C_wk3_1	STIP1	FALSE
CACNA1C_wk3_1	STMN1	FALSE
CACNA1C_wk3_1	STOML2	FALSE
CACNA1C_wk3_1	STRAP	FALSE
CACNA1C_wk3_1	SUB1	FALSE
CACNA1C_wk3_1	SUCLA2	FALSE
CACNA1C_wk3_1	SUGP2	FALSE
CACNA1C_wk3_1	SULF2	FALSE
CACNA1C_wk3_1	SUN2	FALSE
CACNA1C_wk3_1	SUPT16H	FALSE
CACNA1C_wk3_1	SYNCRIP	FALSE
CACNA1C_wk3_1	SYNM	FALSE
CACNA1C_wk3_1	SYT1	FALSE
CACNA1C_wk3_1	SYT4	FALSE
CACNA1C_wk3_1	TAF2	FALSE
CACNA1C_wk3_1	TAF3	FALSE
CACNA1C_wk3_1	TAF6	FALSE
CACNA1C_wk3_1	TAGLN2	FALSE
CACNA1C_wk3_1	TAGLN3	FALSE
CACNA1C_wk3_1	TAOK1	FALSE
CACNA1C_wk3_1	TAOK2	FALSE
CACNA1C_wk3_1	TBC1D10B	FALSE
CACNA1C_wk3_1	TBCB	FALSE
CACNA1C_wk3_1	TCOF1	FALSE
CACNA1C_wk3_1	TCP1	FALSE
CACNA1C_wk3_1	TFAM	FALSE
CACNA1C_wk3_1	TFB1M	FALSE
CACNA1C_wk3_1	TFPI2	FALSE
CACNA1C_wk3_1	THSD7A	FALSE
CACNA1C_wk3_1	TMA16	FALSE
CACNA1C_wk3_1	TMED10	FALSE
CACNA1C_wk3_1	TMOD2	FALSE
CACNA1C_wk3_1	TMSB10	FALSE
CACNA1C_wk3_1	TMSB4X	FALSE
CACNA1C_wk3_1	TNIK	FALSE
CACNA1C_wk3_1	TOP1	FALSE
CACNA1C_wk3_1	TOP2A	FALSE
CACNA1C_wk3_1	TOP2B	FALSE
CACNA1C_wk3_1	TPI1	FALSE
CACNA1C_wk3_1	TPM1	FALSE
CACNA1C_wk3_1	TPM3	FALSE
CACNA1C_wk3_1	TPM4	FALSE
CACNA1C_wk3_1	TRA2B	FALSE
CACNA1C_wk3_1	TRAP1	FALSE
CACNA1C_wk3_1	TRIM2	FALSE
CACNA1C_wk3_1	TRIM23	FALSE
CACNA1C_wk3_1	TRIM28	FALSE
CACNA1C_wk3_1	TRIM3	FALSE
CACNA1C_wk3_1	TRIM71	FALSE
CACNA1C_wk3_1	TRIO	FALSE
CACNA1C_wk3_1	TRMT10C	FALSE
CACNA1C_wk3_1	TSR1	FALSE
CACNA1C_wk3_1	TUBA1A	FALSE
CACNA1C_wk3_1	TUBA1B	FALSE
CACNA1C_wk3_1	TUBA1C	FALSE
CACNA1C_wk3_1	TUBB	FALSE
CACNA1C_wk3_1	TUBB2A	FALSE
CACNA1C_wk3_1	TUBB2B	FALSE
CACNA1C_wk3_1	TUBB3	FALSE
CACNA1C_wk3_1	TUBB4A	FALSE
CACNA1C_wk3_1	TUBB4B	FALSE
CACNA1C_wk3_1	TUBB6	FALSE
CACNA1C_wk3_1	TUFM	FALSE
CACNA1C_wk3_1	TXN	FALSE
CACNA1C_wk3_1	U2AF1	FALSE
CACNA1C_wk3_1	U2AF2	FALSE
CACNA1C_wk3_1	U2SURP	FALSE
CACNA1C_wk3_1	UBA1	FALSE
CACNA1C_wk3_1	UBAP2L	FALSE
CACNA1C_wk3_1	UBE2N	FALSE
CACNA1C_wk3_1	UCHL1	FALSE
CACNA1C_wk3_1	UPF3B	FALSE
CACNA1C_wk3_1	USP5	FALSE
CACNA1C_wk3_1	UTP11	FALSE
CACNA1C_wk3_1	UTP14A	FALSE
CACNA1C_wk3_1	VAMP2	FALSE
CACNA1C_wk3_1	VAPA	FALSE
CACNA1C_wk3_1	VAT1	FALSE
CACNA1C_wk3_1	VAT1L	FALSE
CACNA1C_wk3_1	VCP	FALSE
CACNA1C_wk3_1	VDAC1	FALSE
CACNA1C_wk3_1	VDAC2	FALSE
CACNA1C_wk3_1	VDAC3	FALSE
CACNA1C_wk3_1	VGF	FALSE
CACNA1C_wk3_1	VIM	FALSE
CACNA1C_wk3_1	VPS4A	FALSE
CACNA1C_wk3_1	WARS	FALSE
CACNA1C_wk3_1	WBP11	FALSE
CACNA1C_wk3_1	WDR1	FALSE
CACNA1C_wk3_1	XRCC5	FALSE
CACNA1C_wk3_1	XRCC6	FALSE
CACNA1C_wk3_1	YBX1	FALSE
CACNA1C_wk3_1	YWHAB	FALSE
CACNA1C_wk3_1	YWHAE	FALSE
CACNA1C_wk3_1	YWHAG	FALSE
CACNA1C_wk3_1	YWHAH	FALSE
CACNA1C_wk3_1	YWHAQ	FALSE
CACNA1C_wk3_1	YWHAZ	FALSE
CACNA1C_wk3_1	ZC2HC1A	FALSE
CACNA1C_wk3_1	ZC3H18	FALSE
CACNA1C_wk3_1	ZCCHC17	FALSE
CACNA1C_wk3_1	ZNF512	FALSE
CACNA1C_wk3_1	ZNF593	FALSE
CACNA1C_wk3_1	ZNF706	FALSE

### Sheet: CACNA1C_wk3_2
Dataset	Gene	IsInteractor
CACNA1C_wk3_2	ABCA1	TRUE
CACNA1C_wk3_2	ACSL4	TRUE
CACNA1C_wk3_2	ACVR1B	TRUE
CACNA1C_wk3_2	ACVR2A	TRUE
CACNA1C_wk3_2	ADGRL2	TRUE
CACNA1C_wk3_2	ADGRL3	TRUE
CACNA1C_wk3_2	AKAP9	TRUE
CACNA1C_wk3_2	ALB	TRUE
CACNA1C_wk3_2	ALK	TRUE
CACNA1C_wk3_2	ANXA1	TRUE
CACNA1C_wk3_2	APLP1	TRUE
CACNA1C_wk3_2	APLP2	TRUE
CACNA1C_wk3_2	APP	TRUE
CACNA1C_wk3_2	ATP1A1	TRUE
CACNA1C_wk3_2	ATP1A3	TRUE
CACNA1C_wk3_2	ATP1A4	TRUE
CACNA1C_wk3_2	ATP1B1	TRUE
CACNA1C_wk3_2	ATP2B1	TRUE
CACNA1C_wk3_2	ATP2B4	TRUE
CACNA1C_wk3_2	ATP2C1	TRUE
CACNA1C_wk3_2	ATP6V0A1	TRUE
CACNA1C_wk3_2	ATP6V0D1	TRUE
CACNA1C_wk3_2	ATP6V1F	TRUE
CACNA1C_wk3_2	ATP9A	TRUE
CACNA1C_wk3_2	BTK	TRUE
CACNA1C_wk3_2	BTN2A1	TRUE
CACNA1C_wk3_2	C4A	TRUE
CACNA1C_wk3_2	CACNA2D1	TRUE
CACNA1C_wk3_2	CACNB1	TRUE
CACNA1C_wk3_2	CACNB3	TRUE
CACNA1C_wk3_2	CAMK2D	TRUE
CACNA1C_wk3_2	CAMK2G	TRUE
CACNA1C_wk3_2	CAMKV	TRUE
CACNA1C_wk3_2	CASK	TRUE
CACNA1C_wk3_2	CASP14	TRUE
CACNA1C_wk3_2	CBARP	TRUE
CACNA1C_wk3_2	CDK5RAP2	TRUE
CACNA1C_wk3_2	CEP128	TRUE
CACNA1C_wk3_2	CEP131	TRUE
CACNA1C_wk3_2	CEP57	TRUE
CACNA1C_wk3_2	CEP68	TRUE
CACNA1C_wk3_2	CNTN1	TRUE
CACNA1C_wk3_2	CNTNAP1	TRUE
CACNA1C_wk3_2	COX6C	TRUE
CACNA1C_wk3_2	CP	TRUE
CACNA1C_wk3_2	CRABP1	TRUE
CACNA1C_wk3_2	CSNK1E	TRUE
CACNA1C_wk3_2	CTNNB1	TRUE
CACNA1C_wk3_2	CTNND2	TRUE
CACNA1C_wk3_2	DAAM1	TRUE
CACNA1C_wk3_2	DDB1	TRUE
CACNA1C_wk3_2	DNM2	TRUE
CACNA1C_wk3_2	DSC1	TRUE
CACNA1C_wk3_2	DSP	TRUE
CACNA1C_wk3_2	DYNLL2	TRUE
CACNA1C_wk3_2	EMD	TRUE
CACNA1C_wk3_2	EPHA3	TRUE
CACNA1C_wk3_2	EPHA4	TRUE
CACNA1C_wk3_2	EPHA5	TRUE
CACNA1C_wk3_2	EPHA7	TRUE
CACNA1C_wk3_2	EPHB2	TRUE
CACNA1C_wk3_2	FBXW11	TRUE
CACNA1C_wk3_2	FCF1	TRUE
CACNA1C_wk3_2	FGFR1OP	TRUE
CACNA1C_wk3_2	FLOT1	TRUE
CACNA1C_wk3_2	FLOT2	TRUE
CACNA1C_wk3_2	FYN	TRUE
CACNA1C_wk3_2	GNA12	TRUE
CACNA1C_wk3_2	GNAI1	TRUE
CACNA1C_wk3_2	GNAI2	TRUE
CACNA1C_wk3_2	GNAI3	TRUE
CACNA1C_wk3_2	GNAS	TRUE
CACNA1C_wk3_2	GPC2	TRUE
CACNA1C_wk3_2	HACD3	TRUE
CACNA1C_wk3_2	HADHA	TRUE
CACNA1C_wk3_2	HADHB	TRUE
CACNA1C_wk3_2	HBB	TRUE
CACNA1C_wk3_2	HLA-A	TRUE
CACNA1C_wk3_2	HLA-C	TRUE
CACNA1C_wk3_2	HSBP1	TRUE
CACNA1C_wk3_2	ICA1	TRUE
CACNA1C_wk3_2	ICA1L	TRUE
CACNA1C_wk3_2	IGHG1	TRUE
CACNA1C_wk3_2	IGHG2	TRUE
CACNA1C_wk3_2	IGLL5	TRUE
CACNA1C_wk3_2	IL1RAP	TRUE
CACNA1C_wk3_2	IMPDH2	TRUE
CACNA1C_wk3_2	ISLR2	TRUE
CACNA1C_wk3_2	ITM2B	TRUE
CACNA1C_wk3_2	ITM2C	TRUE
CACNA1C_wk3_2	JAK1	TRUE
CACNA1C_wk3_2	JPH1	TRUE
CACNA1C_wk3_2	JPH3	TRUE
CACNA1C_wk3_2	JUP	TRUE
CACNA1C_wk3_2	KALRN	TRUE
CACNA1C_wk3_2	KIAA1024	TRUE
CACNA1C_wk3_2	KIDINS220	TRUE
CACNA1C_wk3_2	KRAS	TRUE
CACNA1C_wk3_2	KRT1	TRUE
CACNA1C_wk3_2	KRT13	TRUE
CACNA1C_wk3_2	KRT14	TRUE
CACNA1C_wk3_2	KRT16	TRUE
CACNA1C_wk3_2	KRT17	TRUE
CACNA1C_wk3_2	KRT19	TRUE
CACNA1C_wk3_2	KRT4	TRUE
CACNA1C_wk3_2	KRT5	TRUE
CACNA1C_wk3_2	KRT6A	TRUE
CACNA1C_wk3_2	KRT6C	TRUE
CACNA1C_wk3_2	KRT77	TRUE
CACNA1C_wk3_2	KRT78	TRUE
CACNA1C_wk3_2	KRT9	TRUE
CACNA1C_wk3_2	L1CAM	TRUE
CACNA1C_wk3_2	LRRN3	TRUE
CACNA1C_wk3_2	LRSAM1	TRUE
CACNA1C_wk3_2	LSS	TRUE
CACNA1C_wk3_2	LTF	TRUE
CACNA1C_wk3_2	LZTS1	TRUE
CACNA1C_wk3_2	MAP2K2	TRUE
CACNA1C_wk3_2	MEF2C	TRUE
CACNA1C_wk3_2	MIB1	TRUE
CACNA1C_wk3_2	MYO18A	TRUE
CACNA1C_wk3_2	NDRG4	TRUE
CACNA1C_wk3_2	NEDD4L	TRUE
CACNA1C_wk3_2	NGFR	TRUE
CACNA1C_wk3_2	NPDC1	TRUE
CACNA1C_wk3_2	NRP1	TRUE
CACNA1C_wk3_2	NSG1	TRUE
CACNA1C_wk3_2	NSG2	TRUE
CACNA1C_wk3_2	NTRK2	TRUE
CACNA1C_wk3_2	P2RX3	TRUE
CACNA1C_wk3_2	PAPSS1	TRUE
CACNA1C_wk3_2	PCDH18	TRUE
CACNA1C_wk3_2	PCDHA12	TRUE
CACNA1C_wk3_2	PCDHA4	TRUE
CACNA1C_wk3_2	PCDHB15	TRUE
CACNA1C_wk3_2	PCDHB2	TRUE
CACNA1C_wk3_2	PCDHB5	TRUE
CACNA1C_wk3_2	PCDHGB4	TRUE
CACNA1C_wk3_2	PCDHGB5	TRUE
CACNA1C_wk3_2	PCDHGB6	TRUE
CACNA1C_wk3_2	PCDHGB7	TRUE
CACNA1C_wk3_2	PCDHGC4	TRUE
CACNA1C_wk3_2	PCM1	TRUE
CACNA1C_wk3_2	PCNT	TRUE
CACNA1C_wk3_2	PDE4DIP	TRUE
CACNA1C_wk3_2	PHB	TRUE
CACNA1C_wk3_2	PHB2	TRUE
CACNA1C_wk3_2	PIP	TRUE
CACNA1C_wk3_2	PLD3	TRUE
CACNA1C_wk3_2	PLEKHO1	TRUE
CACNA1C_wk3_2	PLPPR3	TRUE
CACNA1C_wk3_2	PLXNA1	TRUE
CACNA1C_wk3_2	PLXNA4	TRUE
CACNA1C_wk3_2	PON1	TRUE
CACNA1C_wk3_2	PRKAR2B	TRUE
CACNA1C_wk3_2	PTPRF	TRUE
CACNA1C_wk3_2	PTPRO	TRUE
CACNA1C_wk3_2	PTPRS	TRUE
CACNA1C_wk3_2	RAB21	TRUE
CACNA1C_wk3_2	RAB5A	TRUE
CACNA1C_wk3_2	RAB5B	TRUE
CACNA1C_wk3_2	RBFOX2	TRUE
CACNA1C_wk3_2	ROBO1	TRUE
CACNA1C_wk3_2	ROBO2	TRUE
CACNA1C_wk3_2	RPS27L	TRUE
CACNA1C_wk3_2	S100A11	TRUE
CACNA1C_wk3_2	S100A9	TRUE
CACNA1C_wk3_2	SCN3A	TRUE
CACNA1C_wk3_2	SCN9A	TRUE
CACNA1C_wk3_2	SEMG1	TRUE
CACNA1C_wk3_2	SERPINB12	TRUE
CACNA1C_wk3_2	SGPL1	TRUE
CACNA1C_wk3_2	SLC25A1	TRUE
CACNA1C_wk3_2	SLC25A3	TRUE
CACNA1C_wk3_2	SLC25A5	TRUE
CACNA1C_wk3_2	SLC3A2	TRUE
CACNA1C_wk3_2	SLC43A2	TRUE
CACNA1C_wk3_2	SLC4A8	TRUE
CACNA1C_wk3_2	SRCIN1	TRUE
CACNA1C_wk3_2	STX12	TRUE
CACNA1C_wk3_2	STX1B	TRUE
CACNA1C_wk3_2	STXBP1	TRUE
CACNA1C_wk3_2	SYT1	TRUE
CACNA1C_wk3_2	SYT11	TRUE
CACNA1C_wk3_2	SYT2	TRUE
CACNA1C_wk3_2	SYT4	TRUE
CACNA1C_wk3_2	SYT5	TRUE
CACNA1C_wk3_2	SYT7	TRUE
CACNA1C_wk3_2	TECR	TRUE
CACNA1C_wk3_2	TFRC	TRUE
CACNA1C_wk3_2	TGFBR1	TRUE
CACNA1C_wk3_2	THBS1	TRUE
CACNA1C_wk3_2	TMEFF1	TRUE
CACNA1C_wk3_2	TMEM132A	TRUE
CACNA1C_wk3_2	TMEM55B	TRUE
CACNA1C_wk3_2	TNFRSF21	TRUE
CACNA1C_wk3_2	TRIM21	TRUE
CACNA1C_wk3_2	TRMT61B	TRUE
CACNA1C_wk3_2	U2SURP	TRUE
CACNA1C_wk3_2	UBASH3B	TRUE
CACNA1C_wk3_2	UNC5C	TRUE
CACNA1C_wk3_2	UNK	TRUE
CACNA1C_wk3_2	UQCRQ	TRUE
CACNA1C_wk3_2	VAMP2	TRUE
CACNA1C_wk3_2	VANGL2	TRUE
CACNA1C_wk3_2	XPR1	TRUE
CACNA1C_wk3_2	AARS	FALSE
CACNA1C_wk3_2	ACAA1	FALSE
CACNA1C_wk3_2	ACADM	FALSE
CACNA1C_wk3_2	ACAT1	FALSE
CACNA1C_wk3_2	ACAT2	FALSE
CACNA1C_wk3_2	ACLY	FALSE
CACNA1C_wk3_2	ACO2	FALSE
CACNA1C_wk3_2	ACOT7	FALSE
CACNA1C_wk3_2	ACP1	FALSE
CACNA1C_wk3_2	ACTB	FALSE
CACNA1C_wk3_2	ACTC1	FALSE
CACNA1C_wk3_2	ACTG1	FALSE
CACNA1C_wk3_2	ACTN4	FALSE
CACNA1C_wk3_2	ACTR1A	FALSE
CACNA1C_wk3_2	ACTR2	FALSE
CACNA1C_wk3_2	ACTR3	FALSE
CACNA1C_wk3_2	ADD1	FALSE
CACNA1C_wk3_2	ADD2	FALSE
CACNA1C_wk3_2	ADH5	FALSE
CACNA1C_wk3_2	AFDN	FALSE
CACNA1C_wk3_2	AFG3L2	FALSE
CACNA1C_wk3_2	AGAP1	FALSE
CACNA1C_wk3_2	AKAP12	FALSE
CACNA1C_wk3_2	AKAP8L	FALSE
CACNA1C_wk3_2	AKR1A1	FALSE
CACNA1C_wk3_2	AKR1B1	FALSE
CACNA1C_wk3_2	AKR1C1	FALSE
CACNA1C_wk3_2	AKR1C2	FALSE
CACNA1C_wk3_2	ALCAM	FALSE
CACNA1C_wk3_2	ALDH18A1	FALSE
CACNA1C_wk3_2	ALDH2	FALSE
CACNA1C_wk3_2	ALDH7A1	FALSE
CACNA1C_wk3_2	ALDOA	FALSE
CACNA1C_wk3_2	ALYREF	FALSE
CACNA1C_wk3_2	ANK2	FALSE
CACNA1C_wk3_2	ANO2	FALSE
CACNA1C_wk3_2	ANP32A	FALSE
CACNA1C_wk3_2	ANXA2	FALSE
CACNA1C_wk3_2	ANXA5	FALSE
CACNA1C_wk3_2	AP1M1	FALSE
CACNA1C_wk3_2	AP2A1	FALSE
CACNA1C_wk3_2	AP2A2	FALSE
CACNA1C_wk3_2	AP2B1	FALSE
CACNA1C_wk3_2	AP2M1	FALSE
CACNA1C_wk3_2	AP3B2	FALSE
CACNA1C_wk3_2	AP3D1	FALSE
CACNA1C_wk3_2	APMAP	FALSE
CACNA1C_wk3_2	APRT	FALSE
CACNA1C_wk3_2	ARF3	FALSE
CACNA1C_wk3_2	ARF4	FALSE
CACNA1C_wk3_2	ARF6	FALSE
CACNA1C_wk3_2	ARGLU1	FALSE
CACNA1C_wk3_2	ARHGDIA	FALSE
CACNA1C_wk3_2	ARL6IP1	FALSE
CACNA1C_wk3_2	ARL6IP4	FALSE
CACNA1C_wk3_2	ARL8A	FALSE
CACNA1C_wk3_2	ARL8B	FALSE
CACNA1C_wk3_2	ARPC1A	FALSE
CACNA1C_wk3_2	ARPC2	FALSE
CACNA1C_wk3_2	ARPC3	FALSE
CACNA1C_wk3_2	ARPC4	FALSE
CACNA1C_wk3_2	ATAD3A	FALSE
CACNA1C_wk3_2	ATAT1	FALSE
CACNA1C_wk3_2	ATL1	FALSE
CACNA1C_wk3_2	ATP1B3	FALSE
CACNA1C_wk3_2	ATP2A2	FALSE
CACNA1C_wk3_2	ATP5A1	FALSE
CACNA1C_wk3_2	ATP5B	FALSE
CACNA1C_wk3_2	ATP5C1	FALSE
CACNA1C_wk3_2	ATP5D	FALSE
CACNA1C_wk3_2	ATP5F1	FALSE
CACNA1C_wk3_2	ATP5H	FALSE
CACNA1C_wk3_2	ATP5I	FALSE
CACNA1C_wk3_2	ATP5J2	FALSE
CACNA1C_wk3_2	ATP5L	FALSE
CACNA1C_wk3_2	ATP5O	FALSE
CACNA1C_wk3_2	ATP6V1A	FALSE
CACNA1C_wk3_2	ATP6V1B2	FALSE
CACNA1C_wk3_2	ATP6V1E1	FALSE
CACNA1C_wk3_2	ATP6V1G2	FALSE
CACNA1C_wk3_2	ATP8A1	FALSE
CACNA1C_wk3_2	ATXN10	FALSE
CACNA1C_wk3_2	BANF1	FALSE
CACNA1C_wk3_2	BASP1	FALSE
CACNA1C_wk3_2	BBX	FALSE
CACNA1C_wk3_2	BCAT1	FALSE
CACNA1C_wk3_2	BCR	FALSE
CACNA1C_wk3_2	BZW1	FALSE
CACNA1C_wk3_2	C14orf166	FALSE
CACNA1C_wk3_2	C19orf53	FALSE
CACNA1C_wk3_2	C1QBP	FALSE
CACNA1C_wk3_2	C1orf35	FALSE
CACNA1C_wk3_2	CADM1	FALSE
CACNA1C_wk3_2	CADM3	FALSE
CACNA1C_wk3_2	CALM1	FALSE
CACNA1C_wk3_2	CALR	FALSE
CACNA1C_wk3_2	CAMSAP2	FALSE
CACNA1C_wk3_2	CAMSAP3	FALSE
CACNA1C_wk3_2	CAND1	FALSE
CACNA1C_wk3_2	CANX	FALSE
CACNA1C_wk3_2	CAP1	FALSE
CACNA1C_wk3_2	CAPRIN1	FALSE
CACNA1C_wk3_2	CAPZA1	FALSE
CACNA1C_wk3_2	CAPZA2	FALSE
CACNA1C_wk3_2	CAPZB	FALSE
CACNA1C_wk3_2	CAT	FALSE
CACNA1C_wk3_2	CCT2	FALSE
CACNA1C_wk3_2	CCT3	FALSE
CACNA1C_wk3_2	CCT4	FALSE
CACNA1C_wk3_2	CCT5	FALSE
CACNA1C_wk3_2	CCT6A	FALSE
CACNA1C_wk3_2	CCT7	FALSE
CACNA1C_wk3_2	CCT8	FALSE
CACNA1C_wk3_2	CDC42	FALSE
CACNA1C_wk3_2	CDC5L	FALSE
CACNA1C_wk3_2	CDH2	FALSE
CACNA1C_wk3_2	CEP170	FALSE
CACNA1C_wk3_2	CEP250	FALSE
CACNA1C_wk3_2	CFL1	FALSE
CACNA1C_wk3_2	CHTOP	FALSE
CACNA1C_wk3_2	CIRBP	FALSE
CACNA1C_wk3_2	CKAP4	FALSE
CACNA1C_wk3_2	CKAP5	FALSE
CACNA1C_wk3_2	CKB	FALSE
CACNA1C_wk3_2	CKMT1A	FALSE
CACNA1C_wk3_2	CLASP1	FALSE
CACNA1C_wk3_2	CLASP2	FALSE
CACNA1C_wk3_2	CLIC1	FALSE
CACNA1C_wk3_2	CLTA	FALSE
CACNA1C_wk3_2	CLTB	FALSE
CACNA1C_wk3_2	CLTC	FALSE
CACNA1C_wk3_2	CMAS	FALSE
CACNA1C_wk3_2	CMPK1	FALSE
CACNA1C_wk3_2	CNDP2	FALSE
CACNA1C_wk3_2	CNRIP1	FALSE
CACNA1C_wk3_2	COPA	FALSE
CACNA1C_wk3_2	COPG1	FALSE
CACNA1C_wk3_2	COPG2	FALSE
CACNA1C_wk3_2	COPS2	FALSE
CACNA1C_wk3_2	COPS6	FALSE
CACNA1C_wk3_2	CORO1A	FALSE
CACNA1C_wk3_2	CORO1C	FALSE
CACNA1C_wk3_2	CORO7	FALSE
CACNA1C_wk3_2	COTL1	FALSE
CACNA1C_wk3_2	COX5A	FALSE
CACNA1C_wk3_2	CPEB4	FALSE
CACNA1C_wk3_2	CRBN	FALSE
CACNA1C_wk3_2	CRIP2	FALSE
CACNA1C_wk3_2	CRMP1	FALSE
CACNA1C_wk3_2	CS	FALSE
CACNA1C_wk3_2	CSNK2A1	FALSE
CACNA1C_wk3_2	CSTB	FALSE
CACNA1C_wk3_2	CTNNA2	FALSE
CACNA1C_wk3_2	CTNND1	FALSE
CACNA1C_wk3_2	CTSD	FALSE
CACNA1C_wk3_2	CTTN	FALSE
CACNA1C_wk3_2	CUTA	FALSE
CACNA1C_wk3_2	CYB5R3	FALSE
CACNA1C_wk3_2	CYFIP1	FALSE
CACNA1C_wk3_2	CYFIP2	FALSE
CACNA1C_wk3_2	DARS	FALSE
CACNA1C_wk3_2	DBN1	FALSE
CACNA1C_wk3_2	DCD	FALSE
CACNA1C_wk3_2	DCLK1	FALSE
CACNA1C_wk3_2	DCLK2	FALSE
CACNA1C_wk3_2	DCTN1	FALSE
CACNA1C_wk3_2	DCTN2	FALSE
CACNA1C_wk3_2	DCX	FALSE
CACNA1C_wk3_2	DCXR	FALSE
CACNA1C_wk3_2	DDAH1	FALSE
CACNA1C_wk3_2	DDAH2	FALSE
CACNA1C_wk3_2	DDOST	FALSE
CACNA1C_wk3_2	DDT	FALSE
CACNA1C_wk3_2	DDX1	FALSE
CACNA1C_wk3_2	DDX17	FALSE
CACNA1C_wk3_2	DDX39A	FALSE
CACNA1C_wk3_2	DDX3X	FALSE
CACNA1C_wk3_2	DDX3Y	FALSE
CACNA1C_wk3_2	DDX41	FALSE
CACNA1C_wk3_2	DDX5	FALSE
CACNA1C_wk3_2	DECR1	FALSE
CACNA1C_wk3_2	DHX15	FALSE
CACNA1C_wk3_2	DHX9	FALSE
CACNA1C_wk3_2	DLAT	FALSE
CACNA1C_wk3_2	DLD	FALSE
CACNA1C_wk3_2	DLST	FALSE
CACNA1C_wk3_2	DNAJA1	FALSE
CACNA1C_wk3_2	DNAJA2	FALSE
CACNA1C_wk3_2	DNAJC19	FALSE
CACNA1C_wk3_2	DNM1	FALSE
CACNA1C_wk3_2	DNM1L	FALSE
CACNA1C_wk3_2	DNM3	FALSE
CACNA1C_wk3_2	DPYSL2	FALSE
CACNA1C_wk3_2	DPYSL3	FALSE
CACNA1C_wk3_2	DPYSL4	FALSE
CACNA1C_wk3_2	DPYSL5	FALSE
CACNA1C_wk3_2	DSG1	FALSE
CACNA1C_wk3_2	DST	FALSE
CACNA1C_wk3_2	DSTN	FALSE
CACNA1C_wk3_2	DYNC1H1	FALSE
CACNA1C_wk3_2	DYNC1I2	FALSE
CACNA1C_wk3_2	DYNC1LI1	FALSE
CACNA1C_wk3_2	DYNC1LI2	FALSE
CACNA1C_wk3_2	DYNLRB1	FALSE
CACNA1C_wk3_2	DYNLT1	FALSE
CACNA1C_wk3_2	ECH1	FALSE
CACNA1C_wk3_2	ECHS1	FALSE
CACNA1C_wk3_2	EDIL3	FALSE
CACNA1C_wk3_2	EEF1A1	FALSE
CACNA1C_wk3_2	EEF1A2	FALSE
CACNA1C_wk3_2	EEF1B2	FALSE
CACNA1C_wk3_2	EEF1D	FALSE
CACNA1C_wk3_2	EEF1G	FALSE
CACNA1C_wk3_2	EEF2	FALSE
CACNA1C_wk3_2	EHD1	FALSE
CACNA1C_wk3_2	EHD3	FALSE
CACNA1C_wk3_2	EIF2S1	FALSE
CACNA1C_wk3_2	EIF2S3	FALSE
CACNA1C_wk3_2	EIF3F	FALSE
CACNA1C_wk3_2	EIF4A1	FALSE
CACNA1C_wk3_2	EIF4A2	FALSE
CACNA1C_wk3_2	EIF4A3	FALSE
CACNA1C_wk3_2	EIF5A	FALSE
CACNA1C_wk3_2	ELAVL2	FALSE
CACNA1C_wk3_2	ELAVL3	FALSE
CACNA1C_wk3_2	ELAVL4	FALSE
CACNA1C_wk3_2	ELOB	FALSE
CACNA1C_wk3_2	ENAH	FALSE
CACNA1C_wk3_2	ENO1	FALSE
CACNA1C_wk3_2	ENO2	FALSE
CACNA1C_wk3_2	ENSG00000256500	FALSE
CACNA1C_wk3_2	EPB41	FALSE
CACNA1C_wk3_2	EPB41L1	FALSE
CACNA1C_wk3_2	EPB41L3	FALSE
CACNA1C_wk3_2	EPB41L5	FALSE
CACNA1C_wk3_2	EPRS	FALSE
CACNA1C_wk3_2	ERC2	FALSE
CACNA1C_wk3_2	ERCC6	FALSE
CACNA1C_wk3_2	ERH	FALSE
CACNA1C_wk3_2	ERP29	FALSE
CACNA1C_wk3_2	ERP44	FALSE
CACNA1C_wk3_2	ETFA	FALSE
CACNA1C_wk3_2	EWSR1	FALSE
CACNA1C_wk3_2	EZR	FALSE
CACNA1C_wk3_2	FABP5	FALSE
CACNA1C_wk3_2	FADS2	FALSE
CACNA1C_wk3_2	FAHD1	FALSE
CACNA1C_wk3_2	FAM171A2	FALSE
CACNA1C_wk3_2	FARP1	FALSE
CACNA1C_wk3_2	FARSA	FALSE
CACNA1C_wk3_2	FASN	FALSE
CACNA1C_wk3_2	FAU	FALSE
CACNA1C_wk3_2	FDPS	FALSE
CACNA1C_wk3_2	FH	FALSE
CACNA1C_wk3_2	FKBP3	FALSE
CACNA1C_wk3_2	FKBP4	FALSE
CACNA1C_wk3_2	FLG2	FALSE
CACNA1C_wk3_2	FMNL2	FALSE
CACNA1C_wk3_2	FSCN1	FALSE
CACNA1C_wk3_2	FSD1	FALSE
CACNA1C_wk3_2	FUBP1	FALSE
CACNA1C_wk3_2	FUS	FALSE
CACNA1C_wk3_2	FXR1	FALSE
CACNA1C_wk3_2	FYTTD1	FALSE
CACNA1C_wk3_2	GANAB	FALSE
CACNA1C_wk3_2	GAP43	FALSE
CACNA1C_wk3_2	GAPDH	FALSE
CACNA1C_wk3_2	GAPDHS	FALSE
CACNA1C_wk3_2	GARS	FALSE
CACNA1C_wk3_2	GDAP1	FALSE
CACNA1C_wk3_2	GDI1	FALSE
CACNA1C_wk3_2	GDI2	FALSE
CACNA1C_wk3_2	GLB1	FALSE
CACNA1C_wk3_2	GLOD4	FALSE
CACNA1C_wk3_2	GLRX	FALSE
CACNA1C_wk3_2	GLUD1	FALSE
CACNA1C_wk3_2	GNA11	FALSE
CACNA1C_wk3_2	GNAO1	FALSE
CACNA1C_wk3_2	GNAQ	FALSE
CACNA1C_wk3_2	GNB1	FALSE
CACNA1C_wk3_2	GNB2	FALSE
CACNA1C_wk3_2	GNG2	FALSE
CACNA1C_wk3_2	GNL3	FALSE
CACNA1C_wk3_2	GOLGA3	FALSE
CACNA1C_wk3_2	GOT2	FALSE
CACNA1C_wk3_2	GPI	FALSE
CACNA1C_wk3_2	GPRIN1	FALSE
CACNA1C_wk3_2	GRB2	FALSE
CACNA1C_wk3_2	GRHPR	FALSE
CACNA1C_wk3_2	GRN	FALSE
CACNA1C_wk3_2	GSTP1	FALSE
CACNA1C_wk3_2	GTF2B	FALSE
CACNA1C_wk3_2	GTF2I	FALSE
CACNA1C_wk3_2	H1F0	FALSE
CACNA1C_wk3_2	H1FX	FALSE
CACNA1C_wk3_2	H2AFX	FALSE
CACNA1C_wk3_2	H2AFY	FALSE
CACNA1C_wk3_2	H2AFY2	FALSE
CACNA1C_wk3_2	H2AFZ	FALSE
CACNA1C_wk3_2	H3F3A	FALSE
CACNA1C_wk3_2	HIBCH	FALSE
CACNA1C_wk3_2	HINT1	FALSE
CACNA1C_wk3_2	HIST1H1B	FALSE
CACNA1C_wk3_2	HIST1H1D	FALSE
CACNA1C_wk3_2	HIST1H2AB	FALSE
CACNA1C_wk3_2	HIST1H2BJ	FALSE
CACNA1C_wk3_2	HIST1H2BK	FALSE
CACNA1C_wk3_2	HIST1H3A	FALSE
CACNA1C_wk3_2	HIST1H4A	FALSE
CACNA1C_wk3_2	HIST2H3A	FALSE
CACNA1C_wk3_2	HK1	FALSE
CACNA1C_wk3_2	HMGCS1	FALSE
CACNA1C_wk3_2	HN1	FALSE
CACNA1C_wk3_2	HNRNPA1	FALSE
CACNA1C_wk3_2	HNRNPA2B1	FALSE
CACNA1C_wk3_2	HNRNPA3	FALSE
CACNA1C_wk3_2	HNRNPAB	FALSE
CACNA1C_wk3_2	HNRNPC	FALSE
CACNA1C_wk3_2	HNRNPD	FALSE
CACNA1C_wk3_2	HNRNPDL	FALSE
CACNA1C_wk3_2	HNRNPF	FALSE
CACNA1C_wk3_2	HNRNPH1	FALSE
CACNA1C_wk3_2	HNRNPH2	FALSE
CACNA1C_wk3_2	HNRNPH3	FALSE
CACNA1C_wk3_2	HNRNPK	FALSE
CACNA1C_wk3_2	HNRNPL	FALSE
CACNA1C_wk3_2	HNRNPM	FALSE
CACNA1C_wk3_2	HNRNPR	FALSE
CACNA1C_wk3_2	HNRNPU	FALSE
CACNA1C_wk3_2	HP1BP3	FALSE
CACNA1C_wk3_2	HPX	FALSE
CACNA1C_wk3_2	HRAS	FALSE
CACNA1C_wk3_2	HSD17B10	FALSE
CACNA1C_wk3_2	HSD17B12	FALSE
CACNA1C_wk3_2	HSD17B4	FALSE
CACNA1C_wk3_2	HSP90AA1	FALSE
CACNA1C_wk3_2	HSP90AB1	FALSE
CACNA1C_wk3_2	HSP90B1	FALSE
CACNA1C_wk3_2	HSPA12A	FALSE
CACNA1C_wk3_2	HSPA2	FALSE
CACNA1C_wk3_2	HSPA4	FALSE
CACNA1C_wk3_2	HSPA5	FALSE
CACNA1C_wk3_2	HSPA8	FALSE
CACNA1C_wk3_2	HSPA9	FALSE
CACNA1C_wk3_2	HSPD1	FALSE
CACNA1C_wk3_2	HSPE1	FALSE
CACNA1C_wk3_2	HSPH1	FALSE
CACNA1C_wk3_2	HYOU1	FALSE
CACNA1C_wk3_2	IARS	FALSE
CACNA1C_wk3_2	IDH1	FALSE
CACNA1C_wk3_2	IDH2	FALSE
CACNA1C_wk3_2	IGF2BP1	FALSE
CACNA1C_wk3_2	IGF2BP2	FALSE
CACNA1C_wk3_2	IGF2BP3	FALSE
CACNA1C_wk3_2	ILF2	FALSE
CACNA1C_wk3_2	ILF3	FALSE
CACNA1C_wk3_2	IMMT	FALSE
CACNA1C_wk3_2	INA	FALSE
CACNA1C_wk3_2	IPO5	FALSE
CACNA1C_wk3_2	IQSEC1	FALSE
CACNA1C_wk3_2	ITGB1	FALSE
CACNA1C_wk3_2	KHDRBS1	FALSE
CACNA1C_wk3_2	KIF21A	FALSE
CACNA1C_wk3_2	KIF2A	FALSE
CACNA1C_wk3_2	KIF5A	FALSE
CACNA1C_wk3_2	KIF5C	FALSE
CACNA1C_wk3_2	KLC2	FALSE
CACNA1C_wk3_2	KPNA5	FALSE
CACNA1C_wk3_2	KPNB1	FALSE
CACNA1C_wk3_2	KPRP	FALSE
CACNA1C_wk3_2	KRT10	FALSE
CACNA1C_wk3_2	KRT18	FALSE
CACNA1C_wk3_2	KRT2	FALSE
CACNA1C_wk3_2	KRT34	FALSE
CACNA1C_wk3_2	KRT8	FALSE
CACNA1C_wk3_2	KTN1	FALSE
CACNA1C_wk3_2	LACRT	FALSE
CACNA1C_wk3_2	LAMP1	FALSE
CACNA1C_wk3_2	LCN1	FALSE
CACNA1C_wk3_2	LDHA	FALSE
CACNA1C_wk3_2	LDHB	FALSE
CACNA1C_wk3_2	LLPH	FALSE
CACNA1C_wk3_2	LMNB1	FALSE
CACNA1C_wk3_2	LRBA	FALSE
CACNA1C_wk3_2	LRPPRC	FALSE
CACNA1C_wk3_2	LRRC47	FALSE
CACNA1C_wk3_2	LRRC59	FALSE
CACNA1C_wk3_2	LYPLA2	FALSE
CACNA1C_wk3_2	MACF1	FALSE
CACNA1C_wk3_2	MAP1A	FALSE
CACNA1C_wk3_2	MAP1B	FALSE
CACNA1C_wk3_2	MAP1LC3A	FALSE
CACNA1C_wk3_2	MAP1LC3B	FALSE
CACNA1C_wk3_2	MAP1S	FALSE
CACNA1C_wk3_2	MAP2	FALSE
CACNA1C_wk3_2	MAP4	FALSE
CACNA1C_wk3_2	MAP4K4	FALSE
CACNA1C_wk3_2	MAP6	FALSE
CACNA1C_wk3_2	MAP7	FALSE
CACNA1C_wk3_2	MAP7D1	FALSE
CACNA1C_wk3_2	MAPRE1	FALSE
CACNA1C_wk3_2	MAPRE2	FALSE
CACNA1C_wk3_2	MAPRE3	FALSE
CACNA1C_wk3_2	MAPT	FALSE
CACNA1C_wk3_2	MARCKS	FALSE
CACNA1C_wk3_2	MARCKSL1	FALSE
CACNA1C_wk3_2	MARK1	FALSE
CACNA1C_wk3_2	MARK3	FALSE
CACNA1C_wk3_2	MARS	FALSE
CACNA1C_wk3_2	MATR3	FALSE
CACNA1C_wk3_2	MDH1	FALSE
CACNA1C_wk3_2	MDH2	FALSE
CACNA1C_wk3_2	MDK	FALSE
CACNA1C_wk3_2	MGEA5	FALSE
CACNA1C_wk3_2	MPG	FALSE
CACNA1C_wk3_2	MRPL14	FALSE
CACNA1C_wk3_2	MRPL16	FALSE
CACNA1C_wk3_2	MRPL30	FALSE
CACNA1C_wk3_2	MRPL33	FALSE
CACNA1C_wk3_2	MRPS12	FALSE
CACNA1C_wk3_2	MSI2	FALSE
CACNA1C_wk3_2	MT-CO2	FALSE
CACNA1C_wk3_2	MTCH2	FALSE
CACNA1C_wk3_2	MTFR1L	FALSE
CACNA1C_wk3_2	MTPN	FALSE
CACNA1C_wk3_2	MVP	FALSE
CACNA1C_wk3_2	MYCBP2	FALSE
CACNA1C_wk3_2	MYH10	FALSE
CACNA1C_wk3_2	MYH9	FALSE
CACNA1C_wk3_2	MYL12B	FALSE
CACNA1C_wk3_2	MYL6	FALSE
CACNA1C_wk3_2	MYO5A	FALSE
CACNA1C_wk3_2	NACA	FALSE
CACNA1C_wk3_2	NAGK	FALSE
CACNA1C_wk3_2	NAP1L1	FALSE
CACNA1C_wk3_2	NAPA	FALSE
CACNA1C_wk3_2	NAPB	FALSE
CACNA1C_wk3_2	NAV1	FALSE
CACNA1C_wk3_2	NCAM1	FALSE
CACNA1C_wk3_2	NCL	FALSE
CACNA1C_wk3_2	NDUFS7	FALSE
CACNA1C_wk3_2	NECAB2	FALSE
CACNA1C_wk3_2	NEFH	FALSE
CACNA1C_wk3_2	NEFL	FALSE
CACNA1C_wk3_2	NEFM	FALSE
CACNA1C_wk3_2	NES	FALSE
CACNA1C_wk3_2	NEUROG2	FALSE
CACNA1C_wk3_2	NIPSNAP1	FALSE
CACNA1C_wk3_2	NME1	FALSE
CACNA1C_wk3_2	NME1-NME2	FALSE
CACNA1C_wk3_2	NMT1	FALSE
CACNA1C_wk3_2	NNT	FALSE
CACNA1C_wk3_2	NOL12	FALSE
CACNA1C_wk3_2	NONO	FALSE
CACNA1C_wk3_2	NOP16	FALSE
CACNA1C_wk3_2	NOP56	FALSE
CACNA1C_wk3_2	NOP58	FALSE
CACNA1C_wk3_2	NPEPPS	FALSE
CACNA1C_wk3_2	NPM1	FALSE
CACNA1C_wk3_2	NPTN	FALSE
CACNA1C_wk3_2	NSF	FALSE
CACNA1C_wk3_2	NUTF2	FALSE
CACNA1C_wk3_2	ODF2	FALSE
CACNA1C_wk3_2	OGDH	FALSE
CACNA1C_wk3_2	OLA1	FALSE
CACNA1C_wk3_2	OPA1	FALSE
CACNA1C_wk3_2	OSBPL8	FALSE
CACNA1C_wk3_2	OTUB1	FALSE
CACNA1C_wk3_2	OXCT1	FALSE
CACNA1C_wk3_2	P4HB	FALSE
CACNA1C_wk3_2	PA2G4	FALSE
CACNA1C_wk3_2	PABPC1	FALSE
CACNA1C_wk3_2	PABPC4	FALSE
CACNA1C_wk3_2	PAFAH1B1	FALSE
CACNA1C_wk3_2	PAFAH1B2	FALSE
CACNA1C_wk3_2	PAFAH1B3	FALSE
CACNA1C_wk3_2	PAICS	FALSE
CACNA1C_wk3_2	PAK2	FALSE
CACNA1C_wk3_2	PAK5	FALSE
CACNA1C_wk3_2	PALM	FALSE
CACNA1C_wk3_2	PANX1	FALSE
CACNA1C_wk3_2	PARK7	FALSE
CACNA1C_wk3_2	PARP1	FALSE
CACNA1C_wk3_2	PCBP1	FALSE
CACNA1C_wk3_2	PCBP2	FALSE
CACNA1C_wk3_2	PCLO	FALSE
CACNA1C_wk3_2	PCMT1	FALSE
CACNA1C_wk3_2	PDCD6IP	FALSE
CACNA1C_wk3_2	PDE4B	FALSE
CACNA1C_wk3_2	PDHA1	FALSE
CACNA1C_wk3_2	PDHB	FALSE
CACNA1C_wk3_2	PDIA3	FALSE
CACNA1C_wk3_2	PDIA6	FALSE
CACNA1C_wk3_2	PDZD11	FALSE
CACNA1C_wk3_2	PEBP1	FALSE
CACNA1C_wk3_2	PFDN5	FALSE
CACNA1C_wk3_2	PFKM	FALSE
CACNA1C_wk3_2	PFN1	FALSE
CACNA1C_wk3_2	PFN2	FALSE
CACNA1C_wk3_2	PGAM1	FALSE
CACNA1C_wk3_2	PGAM5	FALSE
CACNA1C_wk3_2	PGD	FALSE
CACNA1C_wk3_2	PGK1	FALSE
CACNA1C_wk3_2	PGLS	FALSE
CACNA1C_wk3_2	PGM2L1	FALSE
CACNA1C_wk3_2	PGRMC1	FALSE
CACNA1C_wk3_2	PHGDH	FALSE
CACNA1C_wk3_2	PIN1	FALSE
CACNA1C_wk3_2	PKM	FALSE
CACNA1C_wk3_2	PLBD2	FALSE
CACNA1C_wk3_2	PLEC	FALSE
CACNA1C_wk3_2	PLEKHA5	FALSE
CACNA1C_wk3_2	PPFIA2	FALSE
CACNA1C_wk3_2	PPIA	FALSE
CACNA1C_wk3_2	PPIB	FALSE
CACNA1C_wk3_2	PPIG	FALSE
CACNA1C_wk3_2	PPIP5K1	FALSE
CACNA1C_wk3_2	PPP1CB	FALSE
CACNA1C_wk3_2	PPP1R12A	FALSE
CACNA1C_wk3_2	PPP1R7	FALSE
CACNA1C_wk3_2	PPP2CA	FALSE
CACNA1C_wk3_2	PPP2R1A	FALSE
CACNA1C_wk3_2	PRDX1	FALSE
CACNA1C_wk3_2	PRDX2	FALSE
CACNA1C_wk3_2	PRDX3	FALSE
CACNA1C_wk3_2	PRDX5	FALSE
CACNA1C_wk3_2	PRDX6	FALSE
CACNA1C_wk3_2	PREP	FALSE
CACNA1C_wk3_2	PRKACA	FALSE
CACNA1C_wk3_2	PRKAR2A	FALSE
CACNA1C_wk3_2	PRKDC	FALSE
CACNA1C_wk3_2	PRKRA	FALSE
CACNA1C_wk3_2	PRMT1	FALSE
CACNA1C_wk3_2	PRPF19	FALSE
CACNA1C_wk3_2	PRPF4B	FALSE
CACNA1C_wk3_2	PRPF8	FALSE
CACNA1C_wk3_2	PRPH	FALSE
CACNA1C_wk3_2	PRSS1	FALSE
CACNA1C_wk3_2	PRSS3P2	FALSE
CACNA1C_wk3_2	PSAP	FALSE
CACNA1C_wk3_2	PSMA2	FALSE
CACNA1C_wk3_2	PSMA7	FALSE
CACNA1C_wk3_2	PSMB6	FALSE
CACNA1C_wk3_2	PSMC1	FALSE
CACNA1C_wk3_2	PSMC2	FALSE
CACNA1C_wk3_2	PSMC3	FALSE
CACNA1C_wk3_2	PSMC4	FALSE
CACNA1C_wk3_2	PSMC5	FALSE
CACNA1C_wk3_2	PSMD12	FALSE
CACNA1C_wk3_2	PSMD13	FALSE
CACNA1C_wk3_2	PSMD14	FALSE
CACNA1C_wk3_2	PSMD2	FALSE
CACNA1C_wk3_2	PSMD3	FALSE
CACNA1C_wk3_2	PSMD6	FALSE
CACNA1C_wk3_2	PSMD7	FALSE
CACNA1C_wk3_2	PSMD8	FALSE
CACNA1C_wk3_2	PTGES3	FALSE
CACNA1C_wk3_2	PTN	FALSE
CACNA1C_wk3_2	PTPN1	FALSE
CACNA1C_wk3_2	PYGB	FALSE
CACNA1C_wk3_2	RAB10	FALSE
CACNA1C_wk3_2	RAB11B	FALSE
CACNA1C_wk3_2	RAB14	FALSE
CACNA1C_wk3_2	RAB18	FALSE
CACNA1C_wk3_2	RAB1A	FALSE
CACNA1C_wk3_2	RAB2A	FALSE
CACNA1C_wk3_2	RAB2B	FALSE
CACNA1C_wk3_2	RAB35	FALSE
CACNA1C_wk3_2	RAB39B	FALSE
CACNA1C_wk3_2	RAB3A	FALSE
CACNA1C_wk3_2	RAB3B	FALSE
CACNA1C_wk3_2	RAB3C	FALSE
CACNA1C_wk3_2	RAB3D	FALSE
CACNA1C_wk3_2	RAB4A	FALSE
CACNA1C_wk3_2	RAB5C	FALSE
CACNA1C_wk3_2	RAB6A	FALSE
CACNA1C_wk3_2	RAB6B	FALSE
CACNA1C_wk3_2	RAB7A	FALSE
CACNA1C_wk3_2	RAB8A	FALSE
CACNA1C_wk3_2	RABL6	FALSE
CACNA1C_wk3_2	RAC1	FALSE
CACNA1C_wk3_2	RACK1	FALSE
CACNA1C_wk3_2	RALA	FALSE
CACNA1C_wk3_2	RALY	FALSE
CACNA1C_wk3_2	RAN	FALSE
CACNA1C_wk3_2	RANBP1	FALSE
CACNA1C_wk3_2	RAP1GDS1	FALSE
CACNA1C_wk3_2	RARS	FALSE
CACNA1C_wk3_2	RBBP6	FALSE
CACNA1C_wk3_2	RBFA	FALSE
CACNA1C_wk3_2	RBM14	FALSE
CACNA1C_wk3_2	RBM39	FALSE
CACNA1C_wk3_2	RBMX	FALSE
CACNA1C_wk3_2	RBP1	FALSE
CACNA1C_wk3_2	RCN2	FALSE
CACNA1C_wk3_2	REEP5	FALSE
CACNA1C_wk3_2	RET	FALSE
CACNA1C_wk3_2	RHOA	FALSE
CACNA1C_wk3_2	RHOB	FALSE
CACNA1C_wk3_2	RHOC	FALSE
CACNA1C_wk3_2	RHOQ	FALSE
CACNA1C_wk3_2	RP9	FALSE
CACNA1C_wk3_2	RPL10	FALSE
CACNA1C_wk3_2	RPL10A	FALSE
CACNA1C_wk3_2	RPL11	FALSE
CACNA1C_wk3_2	RPL12	FALSE
CACNA1C_wk3_2	RPL13	FALSE
CACNA1C_wk3_2	RPL13A	FALSE
CACNA1C_wk3_2	RPL14	FALSE
CACNA1C_wk3_2	RPL15	FALSE
CACNA1C_wk3_2	RPL17	FALSE
CACNA1C_wk3_2	RPL18	FALSE
CACNA1C_wk3_2	RPL18A	FALSE
CACNA1C_wk3_2	RPL19	FALSE
CACNA1C_wk3_2	RPL21	FALSE
CACNA1C_wk3_2	RPL22	FALSE
CACNA1C_wk3_2	RPL23	FALSE
CACNA1C_wk3_2	RPL23A	FALSE
CACNA1C_wk3_2	RPL24	FALSE
CACNA1C_wk3_2	RPL26	FALSE
CACNA1C_wk3_2	RPL27A	FALSE
CACNA1C_wk3_2	RPL28	FALSE
CACNA1C_wk3_2	RPL29	FALSE
CACNA1C_wk3_2	RPL3	FALSE
CACNA1C_wk3_2	RPL30	FALSE
CACNA1C_wk3_2	RPL31	FALSE
CACNA1C_wk3_2	RPL32	FALSE
CACNA1C_wk3_2	RPL35	FALSE
CACNA1C_wk3_2	RPL35A	FALSE
CACNA1C_wk3_2	RPL36A	FALSE
CACNA1C_wk3_2	RPL37A	FALSE
CACNA1C_wk3_2	RPL38	FALSE
CACNA1C_wk3_2	RPL39	FALSE
CACNA1C_wk3_2	RPL4	FALSE
CACNA1C_wk3_2	RPL5	FALSE
CACNA1C_wk3_2	RPL6	FALSE
CACNA1C_wk3_2	RPL7	FALSE
CACNA1C_wk3_2	RPL7A	FALSE
CACNA1C_wk3_2	RPL8	FALSE
CACNA1C_wk3_2	RPL9	FALSE
CACNA1C_wk3_2	RPLP0	FALSE
CACNA1C_wk3_2	RPLP1	FALSE
CACNA1C_wk3_2	RPLP2	FALSE
CACNA1C_wk3_2	RPN1	FALSE
CACNA1C_wk3_2	RPN2	FALSE
CACNA1C_wk3_2	RPS10	FALSE
CACNA1C_wk3_2	RPS11	FALSE
CACNA1C_wk3_2	RPS12	FALSE
CACNA1C_wk3_2	RPS13	FALSE
CACNA1C_wk3_2	RPS14	FALSE
CACNA1C_wk3_2	RPS15	FALSE
CACNA1C_wk3_2	RPS15A	FALSE
CACNA1C_wk3_2	RPS16	FALSE
CACNA1C_wk3_2	RPS17L	FALSE
CACNA1C_wk3_2	RPS18	FALSE
CACNA1C_wk3_2	RPS19	FALSE
CACNA1C_wk3_2	RPS2	FALSE
CACNA1C_wk3_2	RPS20	FALSE
CACNA1C_wk3_2	RPS23	FALSE
CACNA1C_wk3_2	RPS24	FALSE
CACNA1C_wk3_2	RPS25	FALSE
CACNA1C_wk3_2	RPS26	FALSE
CACNA1C_wk3_2	RPS27A	FALSE
CACNA1C_wk3_2	RPS28	FALSE
CACNA1C_wk3_2	RPS29	FALSE
CACNA1C_wk3_2	RPS3	FALSE
CACNA1C_wk3_2	RPS3A	FALSE
CACNA1C_wk3_2	RPS4X	FALSE
CACNA1C_wk3_2	RPS4Y1	FALSE
CACNA1C_wk3_2	RPS5	FALSE
CACNA1C_wk3_2	RPS6	FALSE
CACNA1C_wk3_2	RPS7	FALSE
CACNA1C_wk3_2	RPS8	FALSE
CACNA1C_wk3_2	RPS9	FALSE
CACNA1C_wk3_2	RPSA	FALSE
CACNA1C_wk3_2	RRAS2	FALSE
CACNA1C_wk3_2	RRP12	FALSE
CACNA1C_wk3_2	RSPO2	FALSE
CACNA1C_wk3_2	RTCB	FALSE
CACNA1C_wk3_2	RTN1	FALSE
CACNA1C_wk3_2	RTN3	FALSE
CACNA1C_wk3_2	RTN4	FALSE
CACNA1C_wk3_2	RUFY3	FALSE
CACNA1C_wk3_2	RUVBL1	FALSE
CACNA1C_wk3_2	RUVBL2	FALSE
CACNA1C_wk3_2	S100A7	FALSE
CACNA1C_wk3_2	S100A8	FALSE
CACNA1C_wk3_2	SARS	FALSE
CACNA1C_wk3_2	SBSN	FALSE
CACNA1C_wk3_2	SCRN1	FALSE
CACNA1C_wk3_2	SDCBP	FALSE
CACNA1C_wk3_2	SEC22B	FALSE
CACNA1C_wk3_2	SEPT2	FALSE
CACNA1C_wk3_2	SEPT3	FALSE
CACNA1C_wk3_2	SEPT5	FALSE
CACNA1C_wk3_2	SEPT6	FALSE
CACNA1C_wk3_2	SEPT7	FALSE
CACNA1C_wk3_2	SERBP1	FALSE
CACNA1C_wk3_2	SERPINB8	FALSE
CACNA1C_wk3_2	SERPINE2	FALSE
CACNA1C_wk3_2	SERPINH1	FALSE
CACNA1C_wk3_2	SESTD1	FALSE
CACNA1C_wk3_2	SET	FALSE
CACNA1C_wk3_2	SETSIP	FALSE
CACNA1C_wk3_2	SF3B2	FALSE
CACNA1C_wk3_2	SFPQ	FALSE
CACNA1C_wk3_2	SFRP1	FALSE
CACNA1C_wk3_2	SFXN1	FALSE
CACNA1C_wk3_2	SFXN3	FALSE
CACNA1C_wk3_2	SH3BGRL3	FALSE
CACNA1C_wk3_2	SHMT2	FALSE
CACNA1C_wk3_2	SKP1	FALSE
CACNA1C_wk3_2	SLC25A11	FALSE
CACNA1C_wk3_2	SLC25A12	FALSE
CACNA1C_wk3_2	SLC25A13	FALSE
CACNA1C_wk3_2	SLC25A4	FALSE
CACNA1C_wk3_2	SLC25A6	FALSE
CACNA1C_wk3_2	SLC2A3	FALSE
CACNA1C_wk3_2	SNAP25	FALSE
CACNA1C_wk3_2	SNAP91	FALSE
CACNA1C_wk3_2	SNCA	FALSE
CACNA1C_wk3_2	SNCB	FALSE
CACNA1C_wk3_2	SNCG	FALSE
CACNA1C_wk3_2	SNRNP200	FALSE
CACNA1C_wk3_2	SNRPB	FALSE
CACNA1C_wk3_2	SNRPE	FALSE
CACNA1C_wk3_2	SNU13	FALSE
CACNA1C_wk3_2	SOD1	FALSE
CACNA1C_wk3_2	SOGA3	FALSE
CACNA1C_wk3_2	SON	FALSE
CACNA1C_wk3_2	SPOCK3	FALSE
CACNA1C_wk3_2	SPTAN1	FALSE
CACNA1C_wk3_2	SPTBN1	FALSE
CACNA1C_wk3_2	SPTBN2	FALSE
CACNA1C_wk3_2	SPTBN4	FALSE
CACNA1C_wk3_2	SRP9	FALSE
CACNA1C_wk3_2	SRRM1	FALSE
CACNA1C_wk3_2	SRRM2	FALSE
CACNA1C_wk3_2	SRSF1	FALSE
CACNA1C_wk3_2	SRSF3	FALSE
CACNA1C_wk3_2	SRSF7	FALSE
CACNA1C_wk3_2	ST13	FALSE
CACNA1C_wk3_2	STIP1	FALSE
CACNA1C_wk3_2	STMN1	FALSE
CACNA1C_wk3_2	STMN2	FALSE
CACNA1C_wk3_2	STOML2	FALSE
CACNA1C_wk3_2	STRAP	FALSE
CACNA1C_wk3_2	STX1A	FALSE
CACNA1C_wk3_2	STX7	FALSE
CACNA1C_wk3_2	SUCLA2	FALSE
CACNA1C_wk3_2	SUCLG1	FALSE
CACNA1C_wk3_2	SYN1	FALSE
CACNA1C_wk3_2	SYNCRIP	FALSE
CACNA1C_wk3_2	SYNE2	FALSE
CACNA1C_wk3_2	SYNM	FALSE
CACNA1C_wk3_2	TAF2	FALSE
CACNA1C_wk3_2	TAGLN3	FALSE
CACNA1C_wk3_2	TARDBP	FALSE
CACNA1C_wk3_2	TBC1D10B	FALSE
CACNA1C_wk3_2	TBCA	FALSE
CACNA1C_wk3_2	TBCB	FALSE
CACNA1C_wk3_2	TCOF1	FALSE
CACNA1C_wk3_2	TCP1	FALSE
CACNA1C_wk3_2	TFAM	FALSE
CACNA1C_wk3_2	THYN1	FALSE
CACNA1C_wk3_2	TKT	FALSE
CACNA1C_wk3_2	TMA16	FALSE
CACNA1C_wk3_2	TMED10	FALSE
CACNA1C_wk3_2	TMOD2	FALSE
CACNA1C_wk3_2	TMSB10	FALSE
CACNA1C_wk3_2	TMSB4X	FALSE
CACNA1C_wk3_2	TNIK	FALSE
CACNA1C_wk3_2	TOMM70	FALSE
CACNA1C_wk3_2	TOP1	FALSE
CACNA1C_wk3_2	TOP2B	FALSE
CACNA1C_wk3_2	TPD52L2	FALSE
CACNA1C_wk3_2	TPI1	FALSE
CACNA1C_wk3_2	TPM1	FALSE
CACNA1C_wk3_2	TPM2	FALSE
CACNA1C_wk3_2	TPM3	FALSE
CACNA1C_wk3_2	TPT1	FALSE
CACNA1C_wk3_2	TRIM2	FALSE
CACNA1C_wk3_2	TRIM28	FALSE
CACNA1C_wk3_2	TRIM3	FALSE
CACNA1C_wk3_2	TRIM71	FALSE
CACNA1C_wk3_2	TRMT10C	FALSE
CACNA1C_wk3_2	TRPC5	FALSE
CACNA1C_wk3_2	TSR1	FALSE
CACNA1C_wk3_2	TTN	FALSE
CACNA1C_wk3_2	TUBA1A	FALSE
CACNA1C_wk3_2	TUBA1C	FALSE
CACNA1C_wk3_2	TUBA4A	FALSE
CACNA1C_wk3_2	TUBB	FALSE
CACNA1C_wk3_2	TUBB2A	FALSE
CACNA1C_wk3_2	TUBB2B	FALSE
CACNA1C_wk3_2	TUBB3	FALSE
CACNA1C_wk3_2	TUBB4A	FALSE
CACNA1C_wk3_2	TUBB4B	FALSE
CACNA1C_wk3_2	TUFM	FALSE
CACNA1C_wk3_2	TXN	FALSE
CACNA1C_wk3_2	UBA1	FALSE
CACNA1C_wk3_2	UBAP2L	FALSE
CACNA1C_wk3_2	UBE2N	FALSE
CACNA1C_wk3_2	UBE2V1	FALSE
CACNA1C_wk3_2	UCHL1	FALSE
CACNA1C_wk3_2	UQCRC2	FALSE
CACNA1C_wk3_2	USP5	FALSE
CACNA1C_wk3_2	VAT1	FALSE
CACNA1C_wk3_2	VAT1L	FALSE
CACNA1C_wk3_2	VBP1	FALSE
CACNA1C_wk3_2	VCP	FALSE
CACNA1C_wk3_2	VDAC1	FALSE
CACNA1C_wk3_2	VDAC2	FALSE
CACNA1C_wk3_2	VDAC3	FALSE
CACNA1C_wk3_2	VGF	FALSE
CACNA1C_wk3_2	VIM	FALSE
CACNA1C_wk3_2	VPS35	FALSE
CACNA1C_wk3_2	WARS	FALSE
CACNA1C_wk3_2	WBP11	FALSE
CACNA1C_wk3_2	WDR1	FALSE
CACNA1C_wk3_2	WDR47	FALSE
CACNA1C_wk3_2	XKR4	FALSE
CACNA1C_wk3_2	XPNPEP1	FALSE
CACNA1C_wk3_2	XRCC5	FALSE
CACNA1C_wk3_2	XRCC6	FALSE
CACNA1C_wk3_2	YBX1	FALSE
CACNA1C_wk3_2	YWHAB	FALSE
CACNA1C_wk3_2	YWHAE	FALSE
CACNA1C_wk3_2	YWHAG	FALSE
CACNA1C_wk3_2	YWHAH	FALSE
CACNA1C_wk3_2	YWHAQ	FALSE
CACNA1C_wk3_2	YWHAZ	FALSE
CACNA1C_wk3_2	ZC2HC1A	FALSE
CACNA1C_wk3_2	ZCCHC17	FALSE
CACNA1C_wk3_2	ZNF593	FALSE

### Sheet: CACNA1C_wk4_1
Dataset	Gene	IsInteractor
CACNA1C_wk4_1	ABCA1	TRUE
CACNA1C_wk4_1	ACSL4	TRUE
CACNA1C_wk4_1	ACVR1B	TRUE
CACNA1C_wk4_1	ACVR2A	TRUE
CACNA1C_wk4_1	ADGRL2	TRUE
CACNA1C_wk4_1	ADGRL3	TRUE
CACNA1C_wk4_1	ALK	TRUE
CACNA1C_wk4_1	APLP2	TRUE
CACNA1C_wk4_1	APP	TRUE
CACNA1C_wk4_1	ASTN1	TRUE
CACNA1C_wk4_1	ATP1A3	TRUE
CACNA1C_wk4_1	ATP1B1	TRUE
CACNA1C_wk4_1	ATP2B1	TRUE
CACNA1C_wk4_1	ATP2B3	TRUE
CACNA1C_wk4_1	ATP2B4	TRUE
CACNA1C_wk4_1	ATP2C1	TRUE
CACNA1C_wk4_1	ATP6V0A1	TRUE
CACNA1C_wk4_1	ATP6V0D1	TRUE
CACNA1C_wk4_1	ATP6V1F	TRUE
CACNA1C_wk4_1	ATP9A	TRUE
CACNA1C_wk4_1	BMPR2	TRUE
CACNA1C_wk4_1	C4A	TRUE
CACNA1C_wk4_1	CACNA2D1	TRUE
CACNA1C_wk4_1	CACNB1	TRUE
CACNA1C_wk4_1	CACNB3	TRUE
CACNA1C_wk4_1	CACNB4	TRUE
CACNA1C_wk4_1	CAMK2B	TRUE
CACNA1C_wk4_1	CAMK2D	TRUE
CACNA1C_wk4_1	CAMK2G	TRUE
CACNA1C_wk4_1	CAMKV	TRUE
CACNA1C_wk4_1	CNTN1	TRUE
CACNA1C_wk4_1	CNTNAP1	TRUE
CACNA1C_wk4_1	CNTNAP5	TRUE
CACNA1C_wk4_1	CRABP1	TRUE
CACNA1C_wk4_1	CTNNA2	TRUE
CACNA1C_wk4_1	CTNND2	TRUE
CACNA1C_wk4_1	DAAM1	TRUE
CACNA1C_wk4_1	DNER	TRUE
CACNA1C_wk4_1	DYNLL2	TRUE
CACNA1C_wk4_1	ECEL1	TRUE
CACNA1C_wk4_1	EPHA3	TRUE
CACNA1C_wk4_1	EPHA5	TRUE
CACNA1C_wk4_1	EPHA7	TRUE
CACNA1C_wk4_1	EPHB1	TRUE
CACNA1C_wk4_1	EPHB2	TRUE
CACNA1C_wk4_1	ERLIN2	TRUE
CACNA1C_wk4_1	FLOT1	TRUE
CACNA1C_wk4_1	FLOT2	TRUE
CACNA1C_wk4_1	FYN	TRUE
CACNA1C_wk4_1	GNA11	TRUE
CACNA1C_wk4_1	GNAI1	TRUE
CACNA1C_wk4_1	GNAI2	TRUE
CACNA1C_wk4_1	GNAI3	TRUE
CACNA1C_wk4_1	GNAO1	TRUE
CACNA1C_wk4_1	GNAQ	TRUE
CACNA1C_wk4_1	GNAS	TRUE
CACNA1C_wk4_1	GNB1	TRUE
CACNA1C_wk4_1	HACD3	TRUE
CACNA1C_wk4_1	HADHA	TRUE
CACNA1C_wk4_1	HADHB	TRUE
CACNA1C_wk4_1	HLA-A	TRUE
CACNA1C_wk4_1	HLA-B	TRUE
CACNA1C_wk4_1	HLA-C	TRUE
CACNA1C_wk4_1	ICA1L	TRUE
CACNA1C_wk4_1	IGHG3	TRUE
CACNA1C_wk4_1	IGSF3	TRUE
CACNA1C_wk4_1	IL1RAP	TRUE
CACNA1C_wk4_1	ISLR2	TRUE
CACNA1C_wk4_1	ITFG1	TRUE
CACNA1C_wk4_1	ITM2B	TRUE
CACNA1C_wk4_1	ITM2C	TRUE
CACNA1C_wk4_1	JAK1	TRUE
CACNA1C_wk4_1	KIAA1024	TRUE
CACNA1C_wk4_1	KIDINS220	TRUE
CACNA1C_wk4_1	KIRREL3	TRUE
CACNA1C_wk4_1	L1CAM	TRUE
CACNA1C_wk4_1	LIFR	TRUE
CACNA1C_wk4_1	NEDD4L	TRUE
CACNA1C_wk4_1	NEO1	TRUE
CACNA1C_wk4_1	NGFR	TRUE
CACNA1C_wk4_1	NRP1	TRUE
CACNA1C_wk4_1	NSG1	TRUE
CACNA1C_wk4_1	NSG2	TRUE
CACNA1C_wk4_1	NTRK2	TRUE
CACNA1C_wk4_1	P2RX3	TRUE
CACNA1C_wk4_1	PCDH18	TRUE
CACNA1C_wk4_1	PCDHA10	TRUE
CACNA1C_wk4_1	PCDHA4	TRUE
CACNA1C_wk4_1	PCDHAC1	TRUE
CACNA1C_wk4_1	PCDHB10	TRUE
CACNA1C_wk4_1	PCDHB15	TRUE
CACNA1C_wk4_1	PCDHB2	TRUE
CACNA1C_wk4_1	PCDHB5	TRUE
CACNA1C_wk4_1	PCDHGA3	TRUE
CACNA1C_wk4_1	PCDHGB4	TRUE
CACNA1C_wk4_1	PCDHGB6	TRUE
CACNA1C_wk4_1	PCM1	TRUE
CACNA1C_wk4_1	PHB2	TRUE
CACNA1C_wk4_1	PLD3	TRUE
CACNA1C_wk4_1	PLXNA1	TRUE
CACNA1C_wk4_1	PLXNA4	TRUE
CACNA1C_wk4_1	PON1	TRUE
CACNA1C_wk4_1	PTK7	TRUE
CACNA1C_wk4_1	PTPRA	TRUE
CACNA1C_wk4_1	PTPRF	TRUE
CACNA1C_wk4_1	PTPRG	TRUE
CACNA1C_wk4_1	PTPRS	TRUE
CACNA1C_wk4_1	RAB10	TRUE
CACNA1C_wk4_1	RAB14	TRUE
CACNA1C_wk4_1	RAB35	TRUE
CACNA1C_wk4_1	RAB3A	TRUE
CACNA1C_wk4_1	RAB3C	TRUE
CACNA1C_wk4_1	RAB4B	TRUE
CACNA1C_wk4_1	RAB5B	TRUE
CACNA1C_wk4_1	RAB5C	TRUE
CACNA1C_wk4_1	RAB6A	TRUE
CACNA1C_wk4_1	RAB6B	TRUE
CACNA1C_wk4_1	RAB7A	TRUE
CACNA1C_wk4_1	ROBO1	TRUE
CACNA1C_wk4_1	ROBO2	TRUE
CACNA1C_wk4_1	RPL3L	TRUE
CACNA1C_wk4_1	SCN3A	TRUE
CACNA1C_wk4_1	SCN9A	TRUE
CACNA1C_wk4_1	SEMA4C	TRUE
CACNA1C_wk4_1	SFXN3	TRUE
CACNA1C_wk4_1	SLC25A1	TRUE
CACNA1C_wk4_1	SLC25A3	TRUE
CACNA1C_wk4_1	SLC25A5	TRUE
CACNA1C_wk4_1	SLC2A1	TRUE
CACNA1C_wk4_1	SLC43A2	TRUE
CACNA1C_wk4_1	SLC4A8	TRUE
CACNA1C_wk4_1	SPRY4	TRUE
CACNA1C_wk4_1	STX12	TRUE
CACNA1C_wk4_1	STX1A	TRUE
CACNA1C_wk4_1	STX1B	TRUE
CACNA1C_wk4_1	STXBP1	TRUE
CACNA1C_wk4_1	SYT11	TRUE
CACNA1C_wk4_1	SYT4	TRUE
CACNA1C_wk4_1	SYT5	TRUE
CACNA1C_wk4_1	TAC1	TRUE
CACNA1C_wk4_1	TFRC	TRUE
CACNA1C_wk4_1	THBS1	TRUE
CACNA1C_wk4_1	TMEM132A	TRUE
CACNA1C_wk4_1	TMEM30A	TRUE
CACNA1C_wk4_1	TMEM55B	TRUE
CACNA1C_wk4_1	TRIM21	TRUE
CACNA1C_wk4_1	TRMT61B	TRUE
CACNA1C_wk4_1	TTN	TRUE
CACNA1C_wk4_1	TTR	TRUE
CACNA1C_wk4_1	UNC5C	TRUE
CACNA1C_wk4_1	UNK	TRUE
CACNA1C_wk4_1	VAMP2	TRUE
CACNA1C_wk4_1	VANGL2	TRUE
CACNA1C_wk4_1	XPR1	TRUE
CACNA1C_wk4_1	AARS	FALSE
CACNA1C_wk4_1	ACAT1	FALSE
CACNA1C_wk4_1	ACAT2	FALSE
CACNA1C_wk4_1	ACLY	FALSE
CACNA1C_wk4_1	ACOT7	FALSE
CACNA1C_wk4_1	ACTA1	FALSE
CACNA1C_wk4_1	ACTB	FALSE
CACNA1C_wk4_1	ACTG1	FALSE
CACNA1C_wk4_1	ACTN1	FALSE
CACNA1C_wk4_1	ACTR1A	FALSE
CACNA1C_wk4_1	ACTR3	FALSE
CACNA1C_wk4_1	ADD1	FALSE
CACNA1C_wk4_1	ADD2	FALSE
CACNA1C_wk4_1	AFG3L2	FALSE
CACNA1C_wk4_1	AGAP1	FALSE
CACNA1C_wk4_1	AHCY	FALSE
CACNA1C_wk4_1	AKAP12	FALSE
CACNA1C_wk4_1	AKAP9	FALSE
CACNA1C_wk4_1	AKR1A1	FALSE
CACNA1C_wk4_1	AKR1C1	FALSE
CACNA1C_wk4_1	ALB	FALSE
CACNA1C_wk4_1	ALCAM	FALSE
CACNA1C_wk4_1	ALDOA	FALSE
CACNA1C_wk4_1	ANK2	FALSE
CACNA1C_wk4_1	ANO2	FALSE
CACNA1C_wk4_1	ANXA2	FALSE
CACNA1C_wk4_1	AP2A1	FALSE
CACNA1C_wk4_1	AP2A2	FALSE
CACNA1C_wk4_1	AP2B1	FALSE
CACNA1C_wk4_1	AP2M1	FALSE
CACNA1C_wk4_1	AP3D1	FALSE
CACNA1C_wk4_1	APMAP	FALSE
CACNA1C_wk4_1	APOA1	FALSE
CACNA1C_wk4_1	ARF3	FALSE
CACNA1C_wk4_1	ARF4	FALSE
CACNA1C_wk4_1	ARF6	FALSE
CACNA1C_wk4_1	ARG1	FALSE
CACNA1C_wk4_1	ARGLU1	FALSE
CACNA1C_wk4_1	ARHGDIA	FALSE
CACNA1C_wk4_1	ARL6IP5	FALSE
CACNA1C_wk4_1	ARL8A	FALSE
CACNA1C_wk4_1	ARL8B	FALSE
CACNA1C_wk4_1	ARPC2	FALSE
CACNA1C_wk4_1	ARPC3	FALSE
CACNA1C_wk4_1	ARPC4	FALSE
CACNA1C_wk4_1	ATAD3A	FALSE
CACNA1C_wk4_1	ATAT1	FALSE
CACNA1C_wk4_1	ATIC	FALSE
CACNA1C_wk4_1	ATL1	FALSE
CACNA1C_wk4_1	ATP2A2	FALSE
CACNA1C_wk4_1	ATP5A1	FALSE
CACNA1C_wk4_1	ATP5B	FALSE
CACNA1C_wk4_1	ATP5C1	FALSE
CACNA1C_wk4_1	ATP5D	FALSE
CACNA1C_wk4_1	ATP5F1	FALSE
CACNA1C_wk4_1	ATP5H	FALSE
CACNA1C_wk4_1	ATP5J2	FALSE
CACNA1C_wk4_1	ATP5L	FALSE
CACNA1C_wk4_1	ATP5O	FALSE
CACNA1C_wk4_1	ATP6V1A	FALSE
CACNA1C_wk4_1	ATP6V1B2	FALSE
CACNA1C_wk4_1	ATP6V1E1	FALSE
CACNA1C_wk4_1	ATP6V1H	FALSE
CACNA1C_wk4_1	ATP8A1	FALSE
CACNA1C_wk4_1	AZGP1	FALSE
CACNA1C_wk4_1	BANF1	FALSE
CACNA1C_wk4_1	BASP1	FALSE
CACNA1C_wk4_1	BLMH	FALSE
CACNA1C_wk4_1	BPIFA1	FALSE
CACNA1C_wk4_1	BPIFB1	FALSE
CACNA1C_wk4_1	C14orf166	FALSE
CACNA1C_wk4_1	C19orf53	FALSE
CACNA1C_wk4_1	C19orf70	FALSE
CACNA1C_wk4_1	C1QBP	FALSE
CACNA1C_wk4_1	C1orf35	FALSE
CACNA1C_wk4_1	C1orf68	FALSE
CACNA1C_wk4_1	CADM1	FALSE
CACNA1C_wk4_1	CALM1	FALSE
CACNA1C_wk4_1	CALR	FALSE
CACNA1C_wk4_1	CAND1	FALSE
CACNA1C_wk4_1	CANX	FALSE
CACNA1C_wk4_1	CAP1	FALSE
CACNA1C_wk4_1	CAPN5	FALSE
CACNA1C_wk4_1	CAPNS1	FALSE
CACNA1C_wk4_1	CAPZB	FALSE
CACNA1C_wk4_1	CASK	FALSE
CACNA1C_wk4_1	CASP14	FALSE
CACNA1C_wk4_1	CASP3	FALSE
CACNA1C_wk4_1	CAT	FALSE
CACNA1C_wk4_1	CCT2	FALSE
CACNA1C_wk4_1	CCT3	FALSE
CACNA1C_wk4_1	CCT4	FALSE
CACNA1C_wk4_1	CCT5	FALSE
CACNA1C_wk4_1	CCT6A	FALSE
CACNA1C_wk4_1	CCT7	FALSE
CACNA1C_wk4_1	CCT8	FALSE
CACNA1C_wk4_1	CD81	FALSE
CACNA1C_wk4_1	CDC42	FALSE
CACNA1C_wk4_1	CDSN	FALSE
CACNA1C_wk4_1	CEP170	FALSE
CACNA1C_wk4_1	CFL1	FALSE
CACNA1C_wk4_1	CIRBP	FALSE
CACNA1C_wk4_1	CKAP4	FALSE
CACNA1C_wk4_1	CKB	FALSE
CACNA1C_wk4_1	CKMT1A	FALSE
CACNA1C_wk4_1	CLASP1	FALSE
CACNA1C_wk4_1	CLASP2	FALSE
CACNA1C_wk4_1	CLTA	FALSE
CACNA1C_wk4_1	CLTB	FALSE
CACNA1C_wk4_1	CLTC	FALSE
CACNA1C_wk4_1	CNDP2	FALSE
CACNA1C_wk4_1	CORO1A	FALSE
CACNA1C_wk4_1	CORO1C	FALSE
CACNA1C_wk4_1	COTL1	FALSE
CACNA1C_wk4_1	CPA4	FALSE
CACNA1C_wk4_1	CRIP2	FALSE
CACNA1C_wk4_1	CRMP1	FALSE
CACNA1C_wk4_1	CS	FALSE
CACNA1C_wk4_1	CSTA	FALSE
CACNA1C_wk4_1	CTNNB1	FALSE
CACNA1C_wk4_1	CTNND1	FALSE
CACNA1C_wk4_1	CTSD	FALSE
CACNA1C_wk4_1	CYC1	FALSE
CACNA1C_wk4_1	CYCS	FALSE
CACNA1C_wk4_1	DBN1	FALSE
CACNA1C_wk4_1	DCD	FALSE
CACNA1C_wk4_1	DCLK1	FALSE
CACNA1C_wk4_1	DCTN2	FALSE
CACNA1C_wk4_1	DCX	FALSE
CACNA1C_wk4_1	DCXR	FALSE
CACNA1C_wk4_1	DDAH1	FALSE
CACNA1C_wk4_1	DDAH2	FALSE
CACNA1C_wk4_1	DDB1	FALSE
CACNA1C_wk4_1	DDX17	FALSE
CACNA1C_wk4_1	DDX3X	FALSE
CACNA1C_wk4_1	DDX41	FALSE
CACNA1C_wk4_1	DDX5	FALSE
CACNA1C_wk4_1	DEFA3	FALSE
CACNA1C_wk4_1	DHX9	FALSE
CACNA1C_wk4_1	DLAT	FALSE
CACNA1C_wk4_1	DLG5	FALSE
CACNA1C_wk4_1	DLST	FALSE
CACNA1C_wk4_1	DNAJA1	FALSE
CACNA1C_wk4_1	DNM1L	FALSE
CACNA1C_wk4_1	DNM3	FALSE
CACNA1C_wk4_1	DPYSL2	FALSE
CACNA1C_wk4_1	DPYSL3	FALSE
CACNA1C_wk4_1	DPYSL4	FALSE
CACNA1C_wk4_1	DPYSL5	FALSE
CACNA1C_wk4_1	DSC1	FALSE
CACNA1C_wk4_1	DSC3	FALSE
CACNA1C_wk4_1	DSG1	FALSE
CACNA1C_wk4_1	DSP	FALSE
CACNA1C_wk4_1	DSTN	FALSE
CACNA1C_wk4_1	DYNC1H1	FALSE
CACNA1C_wk4_1	DYNC1I2	FALSE
CACNA1C_wk4_1	DYNLL1	FALSE
CACNA1C_wk4_1	DYNLT1	FALSE
CACNA1C_wk4_1	ECHS1	FALSE
CACNA1C_wk4_1	EDIL3	FALSE
CACNA1C_wk4_1	EEF1A1	FALSE
CACNA1C_wk4_1	EEF1A2	FALSE
CACNA1C_wk4_1	EEF1B2	FALSE
CACNA1C_wk4_1	EEF1G	FALSE
CACNA1C_wk4_1	EEF2	FALSE
CACNA1C_wk4_1	EHD1	FALSE
CACNA1C_wk4_1	EIF2S1	FALSE
CACNA1C_wk4_1	EIF2S2	FALSE
CACNA1C_wk4_1	EIF2S3	FALSE
CACNA1C_wk4_1	EIF4A1	FALSE
CACNA1C_wk4_1	EIF4A2	FALSE
CACNA1C_wk4_1	ELAVL1	FALSE
CACNA1C_wk4_1	ELAVL2	FALSE
CACNA1C_wk4_1	ELAVL3	FALSE
CACNA1C_wk4_1	ELAVL4	FALSE
CACNA1C_wk4_1	ENAH	FALSE
CACNA1C_wk4_1	ENO1	FALSE
CACNA1C_wk4_1	ENO2	FALSE
CACNA1C_wk4_1	ENSG00000256500	FALSE
CACNA1C_wk4_1	EPB41	FALSE
CACNA1C_wk4_1	EPB41L1	FALSE
CACNA1C_wk4_1	EPB41L3	FALSE
CACNA1C_wk4_1	EPB41L5	FALSE
CACNA1C_wk4_1	ERC1	FALSE
CACNA1C_wk4_1	ERH	FALSE
CACNA1C_wk4_1	FABP5	FALSE
CACNA1C_wk4_1	FAM171A2	FALSE
CACNA1C_wk4_1	FARP1	FALSE
CACNA1C_wk4_1	FARSA	FALSE
CACNA1C_wk4_1	FARSB	FALSE
CACNA1C_wk4_1	FASN	FALSE
CACNA1C_wk4_1	FAU	FALSE
CACNA1C_wk4_1	FBLL1	FALSE
CACNA1C_wk4_1	FCF1	FALSE
CACNA1C_wk4_1	FGF13	FALSE
CACNA1C_wk4_1	FLG	FALSE
CACNA1C_wk4_1	FLG2	FALSE
CACNA1C_wk4_1	FMNL2	FALSE
CACNA1C_wk4_1	FMR1	FALSE
CACNA1C_wk4_1	FSCN1	FALSE
CACNA1C_wk4_1	FXR1	FALSE
CACNA1C_wk4_1	GAP43	FALSE
CACNA1C_wk4_1	GAPDH	FALSE
CACNA1C_wk4_1	GAPDHS	FALSE
CACNA1C_wk4_1	GARS	FALSE
CACNA1C_wk4_1	GDAP1	FALSE
CACNA1C_wk4_1	GDI1	FALSE
CACNA1C_wk4_1	GDI2	FALSE
CACNA1C_wk4_1	GGCT	FALSE
CACNA1C_wk4_1	GGH	FALSE
CACNA1C_wk4_1	GLRX	FALSE
CACNA1C_wk4_1	GLS	FALSE
CACNA1C_wk4_1	GNB2	FALSE
CACNA1C_wk4_1	GNG2	FALSE
CACNA1C_wk4_1	GNL3	FALSE
CACNA1C_wk4_1	GOLGA3	FALSE
CACNA1C_wk4_1	GPC2	FALSE
CACNA1C_wk4_1	GPI	FALSE
CACNA1C_wk4_1	GRB2	FALSE
CACNA1C_wk4_1	GRN	FALSE
CACNA1C_wk4_1	GSTP1	FALSE
CACNA1C_wk4_1	GTF2B	FALSE
CACNA1C_wk4_1	H1F0	FALSE
CACNA1C_wk4_1	H1FX	FALSE
CACNA1C_wk4_1	H2AFY	FALSE
CACNA1C_wk4_1	H2AFY2	FALSE
CACNA1C_wk4_1	H2AFZ	FALSE
CACNA1C_wk4_1	H3F3A	FALSE
CACNA1C_wk4_1	HBA1	FALSE
CACNA1C_wk4_1	HBB	FALSE
CACNA1C_wk4_1	HINT1	FALSE
CACNA1C_wk4_1	HIST1H1B	FALSE
CACNA1C_wk4_1	HIST1H1E	FALSE
CACNA1C_wk4_1	HIST1H2AD	FALSE
CACNA1C_wk4_1	HIST1H2BB	FALSE
CACNA1C_wk4_1	HIST1H2BN	FALSE
CACNA1C_wk4_1	HIST1H3A	FALSE
CACNA1C_wk4_1	HIST1H4A	FALSE
CACNA1C_wk4_1	HIST2H2AA3	FALSE
CACNA1C_wk4_1	HIST2H3A	FALSE
CACNA1C_wk4_1	HIST2H3PS2	FALSE
CACNA1C_wk4_1	HK1	FALSE
CACNA1C_wk4_1	HNRNPA0	FALSE
CACNA1C_wk4_1	HNRNPA1	FALSE
CACNA1C_wk4_1	HNRNPA2B1	FALSE
CACNA1C_wk4_1	HNRNPA3	FALSE
CACNA1C_wk4_1	HNRNPC	FALSE
CACNA1C_wk4_1	HNRNPD	FALSE
CACNA1C_wk4_1	HNRNPDL	FALSE
CACNA1C_wk4_1	HNRNPF	FALSE
CACNA1C_wk4_1	HNRNPH1	FALSE
CACNA1C_wk4_1	HNRNPH2	FALSE
CACNA1C_wk4_1	HNRNPH3	FALSE
CACNA1C_wk4_1	HNRNPK	FALSE
CACNA1C_wk4_1	HNRNPL	FALSE
CACNA1C_wk4_1	HNRNPM	FALSE
CACNA1C_wk4_1	HNRNPR	FALSE
CACNA1C_wk4_1	HNRNPU	FALSE
CACNA1C_wk4_1	HP	FALSE
CACNA1C_wk4_1	HP1BP3	FALSE
CACNA1C_wk4_1	HPX	FALSE
CACNA1C_wk4_1	HRAS	FALSE
CACNA1C_wk4_1	HS6ST1	FALSE
CACNA1C_wk4_1	HSBP1	FALSE
CACNA1C_wk4_1	HSD17B10	FALSE
CACNA1C_wk4_1	HSD17B12	FALSE
CACNA1C_wk4_1	HSD17B4	FALSE
CACNA1C_wk4_1	HSP90AA1	FALSE
CACNA1C_wk4_1	HSP90AB1	FALSE
CACNA1C_wk4_1	HSP90B1	FALSE
CACNA1C_wk4_1	HSPA12A	FALSE
CACNA1C_wk4_1	HSPA4	FALSE
CACNA1C_wk4_1	HSPA5	FALSE
CACNA1C_wk4_1	HSPA8	FALSE
CACNA1C_wk4_1	HSPA9	FALSE
CACNA1C_wk4_1	HSPB1	FALSE
CACNA1C_wk4_1	HSPD1	FALSE
CACNA1C_wk4_1	HSPE1	FALSE
CACNA1C_wk4_1	HSPH1	FALSE
CACNA1C_wk4_1	HYOU1	FALSE
CACNA1C_wk4_1	IDH1	FALSE
CACNA1C_wk4_1	IDH2	FALSE
CACNA1C_wk4_1	IGF2BP1	FALSE
CACNA1C_wk4_1	IGF2BP2	FALSE
CACNA1C_wk4_1	IGF2BP3	FALSE
CACNA1C_wk4_1	IGHA1	FALSE
CACNA1C_wk4_1	IGHG1	FALSE
CACNA1C_wk4_1	IGKC	FALSE
CACNA1C_wk4_1	IGLL5	FALSE
CACNA1C_wk4_1	ILF2	FALSE
CACNA1C_wk4_1	ILF3	FALSE
CACNA1C_wk4_1	IMMT	FALSE
CACNA1C_wk4_1	INA	FALSE
CACNA1C_wk4_1	IPO5	FALSE
CACNA1C_wk4_1	ITGB1	FALSE
CACNA1C_wk4_1	JUP	FALSE
CACNA1C_wk4_1	KCTD10	FALSE
CACNA1C_wk4_1	KHDRBS1	FALSE
CACNA1C_wk4_1	KIF2A	FALSE
CACNA1C_wk4_1	KIF5B	FALSE
CACNA1C_wk4_1	KIF5C	FALSE
CACNA1C_wk4_1	KLC2	FALSE
CACNA1C_wk4_1	KPNB1	FALSE
CACNA1C_wk4_1	KPRP	FALSE
CACNA1C_wk4_1	KRT1	FALSE
CACNA1C_wk4_1	KRT10	FALSE
CACNA1C_wk4_1	KRT14	FALSE
CACNA1C_wk4_1	KRT16	FALSE
CACNA1C_wk4_1	KRT17	FALSE
CACNA1C_wk4_1	KRT18	FALSE
CACNA1C_wk4_1	KRT19	FALSE
CACNA1C_wk4_1	KRT2	FALSE
CACNA1C_wk4_1	KRT222	FALSE
CACNA1C_wk4_1	KRT5	FALSE
CACNA1C_wk4_1	KRT6A	FALSE
CACNA1C_wk4_1	KRT6B	FALSE
CACNA1C_wk4_1	KRT77	FALSE
CACNA1C_wk4_1	KRT78	FALSE
CACNA1C_wk4_1	KRT8	FALSE
CACNA1C_wk4_1	KRT80	FALSE
CACNA1C_wk4_1	KRT83	FALSE
CACNA1C_wk4_1	KRT9	FALSE
CACNA1C_wk4_1	LACRT	FALSE
CACNA1C_wk4_1	LCN1	FALSE
CACNA1C_wk4_1	LDHA	FALSE
CACNA1C_wk4_1	LDHB	FALSE
CACNA1C_wk4_1	LDLR	FALSE
CACNA1C_wk4_1	LMNB1	FALSE
CACNA1C_wk4_1	LMNB2	FALSE
CACNA1C_wk4_1	LRRC59	FALSE
CACNA1C_wk4_1	LTF	FALSE
CACNA1C_wk4_1	LUC7L2	FALSE
CACNA1C_wk4_1	LYAR	FALSE
CACNA1C_wk4_1	LYPLA2	FALSE
CACNA1C_wk4_1	LYZ	FALSE
CACNA1C_wk4_1	MAP1A	FALSE
CACNA1C_wk4_1	MAP1B	FALSE
CACNA1C_wk4_1	MAP1LC3A	FALSE
CACNA1C_wk4_1	MAP1LC3B	FALSE
CACNA1C_wk4_1	MAP1S	FALSE
CACNA1C_wk4_1	MAP2	FALSE
CACNA1C_wk4_1	MAP4	FALSE
CACNA1C_wk4_1	MAP4K4	FALSE
CACNA1C_wk4_1	MAP6	FALSE
CACNA1C_wk4_1	MAP7	FALSE
CACNA1C_wk4_1	MAP7D1	FALSE
CACNA1C_wk4_1	MAPRE1	FALSE
CACNA1C_wk4_1	MAPT	FALSE
CACNA1C_wk4_1	MARCKS	FALSE
CACNA1C_wk4_1	MARCKSL1	FALSE
CACNA1C_wk4_1	MARK1	FALSE
CACNA1C_wk4_1	MARK3	FALSE
CACNA1C_wk4_1	MATR3	FALSE
CACNA1C_wk4_1	MDH2	FALSE
CACNA1C_wk4_1	MDK	FALSE
CACNA1C_wk4_1	MGST3	FALSE
CACNA1C_wk4_1	MRPL14	FALSE
CACNA1C_wk4_1	MRPL33	FALSE
CACNA1C_wk4_1	MRPL34	FALSE
CACNA1C_wk4_1	MRPS11	FALSE
CACNA1C_wk4_1	MRPS12	FALSE
CACNA1C_wk4_1	MTCH2	FALSE
CACNA1C_wk4_1	MTFR1L	FALSE
CACNA1C_wk4_1	MTX2	FALSE
CACNA1C_wk4_1	MVP	FALSE
CACNA1C_wk4_1	MYH10	FALSE
CACNA1C_wk4_1	MYH9	FALSE
CACNA1C_wk4_1	MYL12A	FALSE
CACNA1C_wk4_1	MYL6	FALSE
CACNA1C_wk4_1	MYO18A	FALSE
CACNA1C_wk4_1	MYO5A	FALSE
CACNA1C_wk4_1	NACA	FALSE
CACNA1C_wk4_1	NAP1L1	FALSE
CACNA1C_wk4_1	NAP1L4	FALSE
CACNA1C_wk4_1	NCAM1	FALSE
CACNA1C_wk4_1	NCCRP1	FALSE
CACNA1C_wk4_1	NCL	FALSE
CACNA1C_wk4_1	NEFH	FALSE
CACNA1C_wk4_1	NEFL	FALSE
CACNA1C_wk4_1	NEFM	FALSE
CACNA1C_wk4_1	NES	FALSE
CACNA1C_wk4_1	NIPSNAP1	FALSE
CACNA1C_wk4_1	NME1-NME2	FALSE
CACNA1C_wk4_1	NMT1	FALSE
CACNA1C_wk4_1	NNT	FALSE
CACNA1C_wk4_1	NONO	FALSE
CACNA1C_wk4_1	NOP16	FALSE
CACNA1C_wk4_1	NPEPPS	FALSE
CACNA1C_wk4_1	NPM1	FALSE
CACNA1C_wk4_1	NPTN	FALSE
CACNA1C_wk4_1	NSF	FALSE
CACNA1C_wk4_1	NUMBL	FALSE
CACNA1C_wk4_1	OGDH	FALSE
CACNA1C_wk4_1	OLA1	FALSE
CACNA1C_wk4_1	OPA1	FALSE
CACNA1C_wk4_1	OSBPL8	FALSE
CACNA1C_wk4_1	OXCT1	FALSE
CACNA1C_wk4_1	P4HB	FALSE
CACNA1C_wk4_1	PABPC1	FALSE
CACNA1C_wk4_1	PABPC4	FALSE
CACNA1C_wk4_1	PAFAH1B1	FALSE
CACNA1C_wk4_1	PAFAH1B2	FALSE
CACNA1C_wk4_1	PAFAH1B3	FALSE
CACNA1C_wk4_1	PARK7	FALSE
CACNA1C_wk4_1	PCBP1	FALSE
CACNA1C_wk4_1	PCBP2	FALSE
CACNA1C_wk4_1	PCMT1	FALSE
CACNA1C_wk4_1	PCNT	FALSE
CACNA1C_wk4_1	PDHA1	FALSE
CACNA1C_wk4_1	PDHB	FALSE
CACNA1C_wk4_1	PDIA3	FALSE
CACNA1C_wk4_1	PDIA6	FALSE
CACNA1C_wk4_1	PEBP1	FALSE
CACNA1C_wk4_1	PFKM	FALSE
CACNA1C_wk4_1	PFN1	FALSE
CACNA1C_wk4_1	PFN2	FALSE
CACNA1C_wk4_1	PGAM1	FALSE
CACNA1C_wk4_1	PGAM5	FALSE
CACNA1C_wk4_1	PGD	FALSE
CACNA1C_wk4_1	PGK1	FALSE
CACNA1C_wk4_1	PGM2L1	FALSE
CACNA1C_wk4_1	PHB	FALSE
CACNA1C_wk4_1	PHF6	FALSE
CACNA1C_wk4_1	PICALM	FALSE
CACNA1C_wk4_1	PIGR	FALSE
CACNA1C_wk4_1	PIN1	FALSE
CACNA1C_wk4_1	PIP	FALSE
CACNA1C_wk4_1	PKM	FALSE
CACNA1C_wk4_1	PKP1	FALSE
CACNA1C_wk4_1	PLEC	FALSE
CACNA1C_wk4_1	PLEKHA5	FALSE
CACNA1C_wk4_1	PLPPR3	FALSE
CACNA1C_wk4_1	PPA1	FALSE
CACNA1C_wk4_1	PPIA	FALSE
CACNA1C_wk4_1	PPIB	FALSE
CACNA1C_wk4_1	PPP1CB	FALSE
CACNA1C_wk4_1	PPP2CA	FALSE
CACNA1C_wk4_1	PPP2R1A	FALSE
CACNA1C_wk4_1	PPP2R2A	FALSE
CACNA1C_wk4_1	PRDX1	FALSE
CACNA1C_wk4_1	PRDX2	FALSE
CACNA1C_wk4_1	PRDX3	FALSE
CACNA1C_wk4_1	PRDX5	FALSE
CACNA1C_wk4_1	PRDX6	FALSE
CACNA1C_wk4_1	PRKACA	FALSE
CACNA1C_wk4_1	PRKACB	FALSE
CACNA1C_wk4_1	PRKAR2A	FALSE
CACNA1C_wk4_1	PRKAR2B	FALSE
CACNA1C_wk4_1	PRKRA	FALSE
CACNA1C_wk4_1	PRPF4B	FALSE
CACNA1C_wk4_1	PRPH	FALSE
CACNA1C_wk4_1	PRPS1	FALSE
CACNA1C_wk4_1	PRSS1	FALSE
CACNA1C_wk4_1	PSAP	FALSE
CACNA1C_wk4_1	PSMA2	FALSE
CACNA1C_wk4_1	PSMA6	FALSE
CACNA1C_wk4_1	PSMA7	FALSE
CACNA1C_wk4_1	PSMB5	FALSE
CACNA1C_wk4_1	PSMC4	FALSE
CACNA1C_wk4_1	PSMD13	FALSE
CACNA1C_wk4_1	PSMD2	FALSE
CACNA1C_wk4_1	PSMD7	FALSE
CACNA1C_wk4_1	PTGES3	FALSE
CACNA1C_wk4_1	PTN	FALSE
CACNA1C_wk4_1	PTPN1	FALSE
CACNA1C_wk4_1	PYGB	FALSE
CACNA1C_wk4_1	PYGM	FALSE
CACNA1C_wk4_1	RAB11B	FALSE
CACNA1C_wk4_1	RAB18	FALSE
CACNA1C_wk4_1	RAB1A	FALSE
CACNA1C_wk4_1	RAB2A	FALSE
CACNA1C_wk4_1	RAB4A	FALSE
CACNA1C_wk4_1	RAC1	FALSE
CACNA1C_wk4_1	RALA	FALSE
CACNA1C_wk4_1	RALY	FALSE
CACNA1C_wk4_1	RAN	FALSE
CACNA1C_wk4_1	RANBP6	FALSE
CACNA1C_wk4_1	RAP1B	FALSE
CACNA1C_wk4_1	RAP1GDS1	FALSE
CACNA1C_wk4_1	RBFA	FALSE
CACNA1C_wk4_1	RBM39	FALSE
CACNA1C_wk4_1	RBMX	FALSE
CACNA1C_wk4_1	RBP1	FALSE
CACNA1C_wk4_1	RCN2	FALSE
CACNA1C_wk4_1	REEP1	FALSE
CACNA1C_wk4_1	RHOA	FALSE
CACNA1C_wk4_1	RHOB	FALSE
CACNA1C_wk4_1	RHOC	FALSE
CACNA1C_wk4_1	RPL10	FALSE
CACNA1C_wk4_1	RPL10A	FALSE
CACNA1C_wk4_1	RPL11	FALSE
CACNA1C_wk4_1	RPL12	FALSE
CACNA1C_wk4_1	RPL13	FALSE
CACNA1C_wk4_1	RPL14	FALSE
CACNA1C_wk4_1	RPL15	FALSE
CACNA1C_wk4_1	RPL17	FALSE
CACNA1C_wk4_1	RPL18	FALSE
CACNA1C_wk4_1	RPL18A	FALSE
CACNA1C_wk4_1	RPL19	FALSE
CACNA1C_wk4_1	RPL21	FALSE
CACNA1C_wk4_1	RPL22	FALSE
CACNA1C_wk4_1	RPL23	FALSE
CACNA1C_wk4_1	RPL23A	FALSE
CACNA1C_wk4_1	RPL24	FALSE
CACNA1C_wk4_1	RPL26	FALSE
CACNA1C_wk4_1	RPL27	FALSE
CACNA1C_wk4_1	RPL27A	FALSE
CACNA1C_wk4_1	RPL28	FALSE
CACNA1C_wk4_1	RPL29	FALSE
CACNA1C_wk4_1	RPL3	FALSE
CACNA1C_wk4_1	RPL31	FALSE
CACNA1C_wk4_1	RPL32	FALSE
CACNA1C_wk4_1	RPL34	FALSE
CACNA1C_wk4_1	RPL35	FALSE
CACNA1C_wk4_1	RPL35A	FALSE
CACNA1C_wk4_1	RPL36	FALSE
CACNA1C_wk4_1	RPL36A	FALSE
CACNA1C_wk4_1	RPL36AL	FALSE
CACNA1C_wk4_1	RPL37A	FALSE
CACNA1C_wk4_1	RPL38	FALSE
CACNA1C_wk4_1	RPL4	FALSE
CACNA1C_wk4_1	RPL7	FALSE
CACNA1C_wk4_1	RPL7A	FALSE
CACNA1C_wk4_1	RPL8	FALSE
CACNA1C_wk4_1	RPL9	FALSE
CACNA1C_wk4_1	RPLP0	FALSE
CACNA1C_wk4_1	RPLP1	FALSE
CACNA1C_wk4_1	RPLP2	FALSE
CACNA1C_wk4_1	RPN1	FALSE
CACNA1C_wk4_1	RPS10	FALSE
CACNA1C_wk4_1	RPS11	FALSE
CACNA1C_wk4_1	RPS12	FALSE
CACNA1C_wk4_1	RPS13	FALSE
CACNA1C_wk4_1	RPS14	FALSE
CACNA1C_wk4_1	RPS15	FALSE
CACNA1C_wk4_1	RPS15A	FALSE
CACNA1C_wk4_1	RPS16	FALSE
CACNA1C_wk4_1	RPS17L	FALSE
CACNA1C_wk4_1	RPS18	FALSE
CACNA1C_wk4_1	RPS19	FALSE
CACNA1C_wk4_1	RPS2	FALSE
CACNA1C_wk4_1	RPS20	FALSE
CACNA1C_wk4_1	RPS23	FALSE
CACNA1C_wk4_1	RPS24	FALSE
CACNA1C_wk4_1	RPS25	FALSE
CACNA1C_wk4_1	RPS26	FALSE
CACNA1C_wk4_1	RPS27	FALSE
CACNA1C_wk4_1	RPS27A	FALSE
CACNA1C_wk4_1	RPS28	FALSE
CACNA1C_wk4_1	RPS29	FALSE
CACNA1C_wk4_1	RPS3	FALSE
CACNA1C_wk4_1	RPS3A	FALSE
CACNA1C_wk4_1	RPS4X	FALSE
CACNA1C_wk4_1	RPS4Y1	FALSE
CACNA1C_wk4_1	RPS5	FALSE
CACNA1C_wk4_1	RPS6	FALSE
CACNA1C_wk4_1	RPS7	FALSE
CACNA1C_wk4_1	RPS8	FALSE
CACNA1C_wk4_1	RPS9	FALSE
CACNA1C_wk4_1	RPSAP58	FALSE
CACNA1C_wk4_1	RSPO2	FALSE
CACNA1C_wk4_1	RTN1	FALSE
CACNA1C_wk4_1	RTN4	FALSE
CACNA1C_wk4_1	RUFY3	FALSE
CACNA1C_wk4_1	S100A11	FALSE
CACNA1C_wk4_1	S100A7	FALSE
CACNA1C_wk4_1	S100A8	FALSE
CACNA1C_wk4_1	S100A9	FALSE
CACNA1C_wk4_1	SBSN	FALSE
CACNA1C_wk4_1	SCCPDH	FALSE
CACNA1C_wk4_1	SCRN1	FALSE
CACNA1C_wk4_1	SDCBP	FALSE
CACNA1C_wk4_1	SEMG2	FALSE
CACNA1C_wk4_1	SEPT11	FALSE
CACNA1C_wk4_1	SEPT2	FALSE
CACNA1C_wk4_1	SEPT5	FALSE
CACNA1C_wk4_1	SEPT7	FALSE
CACNA1C_wk4_1	SERPINB12	FALSE
CACNA1C_wk4_1	SETSIP	FALSE
CACNA1C_wk4_1	SFPQ	FALSE
CACNA1C_wk4_1	SFRP1	FALSE
CACNA1C_wk4_1	SKP1	FALSE
CACNA1C_wk4_1	SLC25A11	FALSE
CACNA1C_wk4_1	SLC25A13	FALSE
CACNA1C_wk4_1	SLC25A22	FALSE
CACNA1C_wk4_1	SLC25A4	FALSE
CACNA1C_wk4_1	SLC25A6	FALSE
CACNA1C_wk4_1	SLC2A14	FALSE
CACNA1C_wk4_1	SLIT1	FALSE
CACNA1C_wk4_1	SLIT2	FALSE
CACNA1C_wk4_1	SLPI	FALSE
CACNA1C_wk4_1	SMARCA5	FALSE
CACNA1C_wk4_1	SNAP25	FALSE
CACNA1C_wk4_1	SNAP91	FALSE
CACNA1C_wk4_1	SNCA	FALSE
CACNA1C_wk4_1	SNCG	FALSE
CACNA1C_wk4_1	SNRPE	FALSE
CACNA1C_wk4_1	SOD1	FALSE
CACNA1C_wk4_1	SOGA3	FALSE
CACNA1C_wk4_1	SON	FALSE
CACNA1C_wk4_1	SPTAN1	FALSE
CACNA1C_wk4_1	SPTBN1	FALSE
CACNA1C_wk4_1	SPTBN2	FALSE
CACNA1C_wk4_1	SRCIN1	FALSE
CACNA1C_wk4_1	SRP14	FALSE
CACNA1C_wk4_1	SRP9	FALSE
CACNA1C_wk4_1	SRRM1	FALSE
CACNA1C_wk4_1	SRRM2	FALSE
CACNA1C_wk4_1	ST13	FALSE
CACNA1C_wk4_1	STIP1	FALSE
CACNA1C_wk4_1	STMN1	FALSE
CACNA1C_wk4_1	STMN2	FALSE
CACNA1C_wk4_1	STOML2	FALSE
CACNA1C_wk4_1	STRAP	FALSE
CACNA1C_wk4_1	STX7	FALSE
CACNA1C_wk4_1	SUCLA2	FALSE
CACNA1C_wk4_1	SUCLG1	FALSE
CACNA1C_wk4_1	SYN1	FALSE
CACNA1C_wk4_1	SYNCRIP	FALSE
CACNA1C_wk4_1	SYNM	FALSE
CACNA1C_wk4_1	SYT1	FALSE
CACNA1C_wk4_1	SYT2	FALSE
CACNA1C_wk4_1	SYT7	FALSE
CACNA1C_wk4_1	TAGLN3	FALSE
CACNA1C_wk4_1	TARDBP	FALSE
CACNA1C_wk4_1	TBCB	FALSE
CACNA1C_wk4_1	TCOF1	FALSE
CACNA1C_wk4_1	TCP1	FALSE
CACNA1C_wk4_1	TF	FALSE
CACNA1C_wk4_1	TFAM	FALSE
CACNA1C_wk4_1	TGM3	FALSE
CACNA1C_wk4_1	TKT	FALSE
CACNA1C_wk4_1	TMA16	FALSE
CACNA1C_wk4_1	TMOD2	FALSE
CACNA1C_wk4_1	TMOD3	FALSE
CACNA1C_wk4_1	TMSB4X	FALSE
CACNA1C_wk4_1	TNIK	FALSE
CACNA1C_wk4_1	TOMM70	FALSE
CACNA1C_wk4_1	TOP1	FALSE
CACNA1C_wk4_1	TOP2B	FALSE
CACNA1C_wk4_1	TP53BP1	FALSE
CACNA1C_wk4_1	TPI1	FALSE
CACNA1C_wk4_1	TPM2	FALSE
CACNA1C_wk4_1	TPM3	FALSE
CACNA1C_wk4_1	TPT1	FALSE
CACNA1C_wk4_1	TRIM2	FALSE
CACNA1C_wk4_1	TRMT10C	FALSE
CACNA1C_wk4_1	TSR1	FALSE
CACNA1C_wk4_1	TUBA1A	FALSE
CACNA1C_wk4_1	TUBA4A	FALSE
CACNA1C_wk4_1	TUBAL3	FALSE
CACNA1C_wk4_1	TUBB	FALSE
CACNA1C_wk4_1	TUBB2A	FALSE
CACNA1C_wk4_1	TUBB2B	FALSE
CACNA1C_wk4_1	TUBB3	FALSE
CACNA1C_wk4_1	TUBB4A	FALSE
CACNA1C_wk4_1	TUBB4B	FALSE
CACNA1C_wk4_1	TUBB6	FALSE
CACNA1C_wk4_1	TUFM	FALSE
CACNA1C_wk4_1	TXN	FALSE
CACNA1C_wk4_1	UBA1	FALSE
CACNA1C_wk4_1	UBE2N	FALSE
CACNA1C_wk4_1	UCHL1	FALSE
CACNA1C_wk4_1	UQCRC2	FALSE
CACNA1C_wk4_1	USP5	FALSE
CACNA1C_wk4_1	VAPA	FALSE
CACNA1C_wk4_1	VAT1	FALSE
CACNA1C_wk4_1	VAT1L	FALSE
CACNA1C_wk4_1	VCP	FALSE
CACNA1C_wk4_1	VDAC1	FALSE
CACNA1C_wk4_1	VDAC2	FALSE
CACNA1C_wk4_1	VDAC3	FALSE
CACNA1C_wk4_1	VGF	FALSE
CACNA1C_wk4_1	VIM	FALSE
CACNA1C_wk4_1	VPS35	FALSE
CACNA1C_wk4_1	WBP11	FALSE
CACNA1C_wk4_1	WDR1	FALSE
CACNA1C_wk4_1	WDR37	FALSE
CACNA1C_wk4_1	WDR47	FALSE
CACNA1C_wk4_1	XRCC5	FALSE
CACNA1C_wk4_1	XRCC6	FALSE
CACNA1C_wk4_1	YBX3	FALSE
CACNA1C_wk4_1	YWHAB	FALSE
CACNA1C_wk4_1	YWHAE	FALSE
CACNA1C_wk4_1	YWHAG	FALSE
CACNA1C_wk4_1	YWHAH	FALSE
CACNA1C_wk4_1	YWHAQ	FALSE
CACNA1C_wk4_1	YWHAZ	FALSE
CACNA1C_wk4_1	ZC2HC1A	FALSE
CACNA1C_wk4_1	ZCCHC17	FALSE
CACNA1C_wk4_1	ZNF593	FALSE

### Sheet: CACNA1C_wk4_2
Dataset	Gene	IsInteractor
CACNA1C_wk4_2	ACIN1	TRUE
CACNA1C_wk4_2	ACOT7	TRUE
CACNA1C_wk4_2	ADAR	TRUE
CACNA1C_wk4_2	ADGRL2	TRUE
CACNA1C_wk4_2	AKAP9	TRUE
CACNA1C_wk4_2	ALB	TRUE
CACNA1C_wk4_2	AP2M1	TRUE
CACNA1C_wk4_2	APP	TRUE
CACNA1C_wk4_2	AQR	TRUE
CACNA1C_wk4_2	ARF1	TRUE
CACNA1C_wk4_2	ARF4	TRUE
CACNA1C_wk4_2	ARHGEF12	TRUE
CACNA1C_wk4_2	ARL8A	TRUE
CACNA1C_wk4_2	ARPC5	TRUE
CACNA1C_wk4_2	ATP1A3	TRUE
CACNA1C_wk4_2	ATP1B1	TRUE
CACNA1C_wk4_2	ATP2B1	TRUE
CACNA1C_wk4_2	ATP6V0A1	TRUE
CACNA1C_wk4_2	ATP6V0D1	TRUE
CACNA1C_wk4_2	ATP6V1B2	TRUE
CACNA1C_wk4_2	ATP6V1D	TRUE
CACNA1C_wk4_2	ATP6V1E1	TRUE
CACNA1C_wk4_2	BANF1	TRUE
CACNA1C_wk4_2	BCL2L2	TRUE
CACNA1C_wk4_2	BCLAF1	TRUE
CACNA1C_wk4_2	BUD31	TRUE
CACNA1C_wk4_2	C14orf166	TRUE
CACNA1C_wk4_2	C3	TRUE
CACNA1C_wk4_2	C4A	TRUE
CACNA1C_wk4_2	CACNB2	TRUE
CACNA1C_wk4_2	CACNB3	TRUE
CACNA1C_wk4_2	CAMSAP2	TRUE
CACNA1C_wk4_2	CANX	TRUE
CACNA1C_wk4_2	CCDC6	TRUE
CACNA1C_wk4_2	CDC42	TRUE
CACNA1C_wk4_2	CDC5L	TRUE
CACNA1C_wk4_2	CDK5RAP2	TRUE
CACNA1C_wk4_2	CELF5	TRUE
CACNA1C_wk4_2	CELF6	TRUE
CACNA1C_wk4_2	CHERP	TRUE
CACNA1C_wk4_2	CHMP1A	TRUE
CACNA1C_wk4_2	CHMP1B	TRUE
CACNA1C_wk4_2	CHMP2A	TRUE
CACNA1C_wk4_2	CHMP4B	TRUE
CACNA1C_wk4_2	CHMP5	TRUE
CACNA1C_wk4_2	CHTOP	TRUE
CACNA1C_wk4_2	CIRBP	TRUE
CACNA1C_wk4_2	CNTNAP1	TRUE
CACNA1C_wk4_2	COTL1	TRUE
CACNA1C_wk4_2	CP	TRUE
CACNA1C_wk4_2	CRABP1	TRUE
CACNA1C_wk4_2	CRNKL1	TRUE
CACNA1C_wk4_2	CS	TRUE
CACNA1C_wk4_2	CSNK2A1	TRUE
CACNA1C_wk4_2	CTNNBL1	TRUE
CACNA1C_wk4_2	CWC25	TRUE
CACNA1C_wk4_2	DDAH2	TRUE
CACNA1C_wk4_2	DDX1	TRUE
CACNA1C_wk4_2	DDX17	TRUE
CACNA1C_wk4_2	DDX39A	TRUE
CACNA1C_wk4_2	DDX39B	TRUE
CACNA1C_wk4_2	DDX3X	TRUE
CACNA1C_wk4_2	DDX5	TRUE
CACNA1C_wk4_2	DDX50	TRUE
CACNA1C_wk4_2	DES	TRUE
CACNA1C_wk4_2	DHX15	TRUE
CACNA1C_wk4_2	DHX30	TRUE
CACNA1C_wk4_2	DHX9	TRUE
CACNA1C_wk4_2	DLD	TRUE
CACNA1C_wk4_2	DLST	TRUE
CACNA1C_wk4_2	DSP	TRUE
CACNA1C_wk4_2	DYNC1LI1	TRUE
CACNA1C_wk4_2	DYNLL1	TRUE
CACNA1C_wk4_2	DYNLL2	TRUE
CACNA1C_wk4_2	ECHS1	TRUE
CACNA1C_wk4_2	EFTUD2	TRUE
CACNA1C_wk4_2	EIF4A2	TRUE
CACNA1C_wk4_2	EIF4A3	TRUE
CACNA1C_wk4_2	ELAVL1	TRUE
CACNA1C_wk4_2	ELAVL2	TRUE
CACNA1C_wk4_2	ELAVL3	TRUE
CACNA1C_wk4_2	ELAVL4	TRUE
CACNA1C_wk4_2	ENSG00000256500	TRUE
CACNA1C_wk4_2	EPRS	TRUE
CACNA1C_wk4_2	ERH	TRUE
CACNA1C_wk4_2	FAM98A	TRUE
CACNA1C_wk4_2	FLOT1	TRUE
CACNA1C_wk4_2	FLOT2	TRUE
CACNA1C_wk4_2	FMR1	TRUE
CACNA1C_wk4_2	FUS	TRUE
CACNA1C_wk4_2	FXR1	TRUE
CACNA1C_wk4_2	FXR2	TRUE
CACNA1C_wk4_2	FYTTD1	TRUE
CACNA1C_wk4_2	G3BP2	TRUE
CACNA1C_wk4_2	GNA11	TRUE
CACNA1C_wk4_2	GNA13	TRUE
CACNA1C_wk4_2	GNAQ	TRUE
CACNA1C_wk4_2	GNB2	TRUE
CACNA1C_wk4_2	GPC2	TRUE
CACNA1C_wk4_2	GRPEL1	TRUE
CACNA1C_wk4_2	GSK3B	TRUE
CACNA1C_wk4_2	GSN	TRUE
CACNA1C_wk4_2	GTF2E2	TRUE
CACNA1C_wk4_2	HADHA	TRUE
CACNA1C_wk4_2	HADHB	TRUE
CACNA1C_wk4_2	HBB	TRUE
CACNA1C_wk4_2	HLA-C	TRUE
CACNA1C_wk4_2	HMGCR	TRUE
CACNA1C_wk4_2	HNRNPA0	TRUE
CACNA1C_wk4_2	HNRNPA1	TRUE
CACNA1C_wk4_2	HNRNPA2B1	TRUE
CACNA1C_wk4_2	HNRNPA3	TRUE
CACNA1C_wk4_2	HNRNPAB	TRUE
CACNA1C_wk4_2	HNRNPC	TRUE
CACNA1C_wk4_2	HNRNPD	TRUE
CACNA1C_wk4_2	HNRNPDL	TRUE
CACNA1C_wk4_2	HNRNPF	TRUE
CACNA1C_wk4_2	HNRNPH1	TRUE
CACNA1C_wk4_2	HNRNPH2	TRUE
CACNA1C_wk4_2	HNRNPH3	TRUE
CACNA1C_wk4_2	HNRNPK	TRUE
CACNA1C_wk4_2	HNRNPL	TRUE
CACNA1C_wk4_2	HNRNPM	TRUE
CACNA1C_wk4_2	HNRNPR	TRUE
CACNA1C_wk4_2	HNRNPU	TRUE
CACNA1C_wk4_2	HNRNPUL1	TRUE
CACNA1C_wk4_2	HNRNPUL2	TRUE
CACNA1C_wk4_2	HPX	TRUE
CACNA1C_wk4_2	HRG	TRUE
CACNA1C_wk4_2	HSD17B12	TRUE
CACNA1C_wk4_2	HSP90AB1	TRUE
CACNA1C_wk4_2	HSPA8	TRUE
CACNA1C_wk4_2	HSPH1	TRUE
CACNA1C_wk4_2	IGF2BP1	TRUE
CACNA1C_wk4_2	IGF2BP2	TRUE
CACNA1C_wk4_2	IGF2BP3	TRUE
CACNA1C_wk4_2	IK	TRUE
CACNA1C_wk4_2	ILF2	TRUE
CACNA1C_wk4_2	ILF3	TRUE
CACNA1C_wk4_2	IST1	TRUE
CACNA1C_wk4_2	ITM2C	TRUE
CACNA1C_wk4_2	ITPR3	TRUE
CACNA1C_wk4_2	JAK1	TRUE
CACNA1C_wk4_2	KHDRBS1	TRUE
CACNA1C_wk4_2	KHDRBS3	TRUE
CACNA1C_wk4_2	KIDINS220	TRUE
CACNA1C_wk4_2	KIF5A	TRUE
CACNA1C_wk4_2	KIF5C	TRUE
CACNA1C_wk4_2	KLC2	TRUE
CACNA1C_wk4_2	KPNA1	TRUE
CACNA1C_wk4_2	KPNA6	TRUE
CACNA1C_wk4_2	LARP1	TRUE
CACNA1C_wk4_2	LIG3	TRUE
CACNA1C_wk4_2	LRPPRC	TRUE
CACNA1C_wk4_2	LSM2	TRUE
CACNA1C_wk4_2	LSM3	TRUE
CACNA1C_wk4_2	LSM4	TRUE
CACNA1C_wk4_2	LSM6	TRUE
CACNA1C_wk4_2	MAGOHB	TRUE
CACNA1C_wk4_2	MAPRE2	TRUE
CACNA1C_wk4_2	MAPRE3	TRUE
CACNA1C_wk4_2	MATR3	TRUE
CACNA1C_wk4_2	MED12L	TRUE
CACNA1C_wk4_2	MFAP1	TRUE
CACNA1C_wk4_2	MSI2	TRUE
CACNA1C_wk4_2	MVP	TRUE
CACNA1C_wk4_2	MYEF2	TRUE
CACNA1C_wk4_2	NAP1L1	TRUE
CACNA1C_wk4_2	NCAM1	TRUE
CACNA1C_wk4_2	NCL	TRUE
CACNA1C_wk4_2	NCOA5	TRUE
CACNA1C_wk4_2	NGFR	TRUE
CACNA1C_wk4_2	NIPSNAP1	TRUE
CACNA1C_wk4_2	NONO	TRUE
CACNA1C_wk4_2	NRP1	TRUE
CACNA1C_wk4_2	NTRK2	TRUE
CACNA1C_wk4_2	NUDT16L1	TRUE
CACNA1C_wk4_2	NUP88	TRUE
CACNA1C_wk4_2	OGDH	TRUE
CACNA1C_wk4_2	ONECUT3	TRUE
CACNA1C_wk4_2	P2RX3	TRUE
CACNA1C_wk4_2	PABPC1	TRUE
CACNA1C_wk4_2	PABPC1L2A	TRUE
CACNA1C_wk4_2	PABPC4	TRUE
CACNA1C_wk4_2	PAFAH1B3	TRUE
CACNA1C_wk4_2	PARP1	TRUE
CACNA1C_wk4_2	PCBP1	TRUE
CACNA1C_wk4_2	PCBP2	TRUE
CACNA1C_wk4_2	PCDH18	TRUE
CACNA1C_wk4_2	PCDHA4	TRUE
CACNA1C_wk4_2	PCDHB15	TRUE
CACNA1C_wk4_2	PCDHB2	TRUE
CACNA1C_wk4_2	PCDHGB3	TRUE
CACNA1C_wk4_2	PCDHGB6	TRUE
CACNA1C_wk4_2	PDCD6IP	TRUE
CACNA1C_wk4_2	PDE4B	TRUE
CACNA1C_wk4_2	PDE4DIP	TRUE
CACNA1C_wk4_2	PFN1	TRUE
CACNA1C_wk4_2	PHF5A	TRUE
CACNA1C_wk4_2	PIP4K2A	TRUE
CACNA1C_wk4_2	PLD3	TRUE
CACNA1C_wk4_2	PLXNA1	TRUE
CACNA1C_wk4_2	PLXNA4	TRUE
CACNA1C_wk4_2	PNN	TRUE
CACNA1C_wk4_2	PON1	TRUE
CACNA1C_wk4_2	PPIA	TRUE
CACNA1C_wk4_2	PPIB	TRUE
CACNA1C_wk4_2	PPP1R7	TRUE
CACNA1C_wk4_2	PPP4R1	TRUE
CACNA1C_wk4_2	PQBP1	TRUE
CACNA1C_wk4_2	PRDX1	TRUE
CACNA1C_wk4_2	PRKACA	TRUE
CACNA1C_wk4_2	PRKACB	TRUE
CACNA1C_wk4_2	PRKAR2A	TRUE
CACNA1C_wk4_2	PRKAR2B	TRUE
CACNA1C_wk4_2	PRKRA	TRUE
CACNA1C_wk4_2	PRPF19	TRUE
CACNA1C_wk4_2	PRPF8	TRUE
CACNA1C_wk4_2	PSMC5	TRUE
CACNA1C_wk4_2	PSMD2	TRUE
CACNA1C_wk4_2	PTBP1	TRUE
CACNA1C_wk4_2	PTBP2	TRUE
CACNA1C_wk4_2	PTBP3	TRUE
CACNA1C_wk4_2	PTPN1	TRUE
CACNA1C_wk4_2	PTPRA	TRUE
CACNA1C_wk4_2	PTPRF	TRUE
CACNA1C_wk4_2	PTPRG	TRUE
CACNA1C_wk4_2	PTPRS	TRUE
CACNA1C_wk4_2	PYGB	TRUE
CACNA1C_wk4_2	RAB10	TRUE
CACNA1C_wk4_2	RAB13	TRUE
CACNA1C_wk4_2	RAB14	TRUE
CACNA1C_wk4_2	RAB1A	TRUE
CACNA1C_wk4_2	RAB35	TRUE
CACNA1C_wk4_2	RAB5C	TRUE
CACNA1C_wk4_2	RAB6A	TRUE
CACNA1C_wk4_2	RAB7A	TRUE
CACNA1C_wk4_2	RALY	TRUE
CACNA1C_wk4_2	RAN	TRUE
CACNA1C_wk4_2	RBFOX2	TRUE
CACNA1C_wk4_2	RBM14	TRUE
CACNA1C_wk4_2	RBM17	TRUE
CACNA1C_wk4_2	RBM22	TRUE
CACNA1C_wk4_2	RBMS1	TRUE
CACNA1C_wk4_2	RBMX	TRUE
CACNA1C_wk4_2	RBMXL1	TRUE
CACNA1C_wk4_2	RHOA	TRUE
CACNA1C_wk4_2	RHOB	TRUE
CACNA1C_wk4_2	RNPS1	TRUE
CACNA1C_wk4_2	RPL10A	TRUE
CACNA1C_wk4_2	RPL12	TRUE
CACNA1C_wk4_2	RPL13A	TRUE
CACNA1C_wk4_2	RPL15	TRUE
CACNA1C_wk4_2	RPL18	TRUE
CACNA1C_wk4_2	RPL30	TRUE
CACNA1C_wk4_2	RPL4	TRUE
CACNA1C_wk4_2	RPL5	TRUE
CACNA1C_wk4_2	RPL6	TRUE
CACNA1C_wk4_2	RPL7	TRUE
CACNA1C_wk4_2	RPL7A	TRUE
CACNA1C_wk4_2	RPLP0	TRUE
CACNA1C_wk4_2	RPLP2	TRUE
CACNA1C_wk4_2	RPN1	TRUE
CACNA1C_wk4_2	RPS12	TRUE
CACNA1C_wk4_2	RPS2	TRUE
CACNA1C_wk4_2	RTCB	TRUE
CACNA1C_wk4_2	RUVBL1	TRUE
CACNA1C_wk4_2	RUVBL2	TRUE
CACNA1C_wk4_2	SAFB	TRUE
CACNA1C_wk4_2	SAFB2	TRUE
CACNA1C_wk4_2	SET	TRUE
CACNA1C_wk4_2	SF3A1	TRUE
CACNA1C_wk4_2	SF3A2	TRUE
CACNA1C_wk4_2	SF3A3	TRUE
CACNA1C_wk4_2	SF3B1	TRUE
CACNA1C_wk4_2	SF3B2	TRUE
CACNA1C_wk4_2	SF3B3	TRUE
CACNA1C_wk4_2	SF3B4	TRUE
CACNA1C_wk4_2	SFPQ	TRUE
CACNA1C_wk4_2	SLC25A13	TRUE
CACNA1C_wk4_2	SLC25A3	TRUE
CACNA1C_wk4_2	SLC25A5	TRUE
CACNA1C_wk4_2	SLC25A6	TRUE
CACNA1C_wk4_2	SLC4A4	TRUE
CACNA1C_wk4_2	SLC9A6	TRUE
CACNA1C_wk4_2	SLC9A7	TRUE
CACNA1C_wk4_2	SMU1	TRUE
CACNA1C_wk4_2	SNRNP200	TRUE
CACNA1C_wk4_2	SNRNP40	TRUE
CACNA1C_wk4_2	SNRPA1	TRUE
CACNA1C_wk4_2	SNRPB	TRUE
CACNA1C_wk4_2	SNRPB2	TRUE
CACNA1C_wk4_2	SNRPD3	TRUE
CACNA1C_wk4_2	SNRPE	TRUE
CACNA1C_wk4_2	SNRPGP15	TRUE
CACNA1C_wk4_2	SNW1	TRUE
CACNA1C_wk4_2	SRC	TRUE
CACNA1C_wk4_2	SRRT	TRUE
CACNA1C_wk4_2	SRSF1	TRUE
CACNA1C_wk4_2	SRSF10	TRUE
CACNA1C_wk4_2	SRSF3	TRUE
CACNA1C_wk4_2	SRSF7	TRUE
CACNA1C_wk4_2	SRSF9	TRUE
CACNA1C_wk4_2	SSBP1	TRUE
CACNA1C_wk4_2	SSBP3	TRUE
CACNA1C_wk4_2	STAU1	TRUE
CACNA1C_wk4_2	STAU2	TRUE
CACNA1C_wk4_2	STRBP	TRUE
CACNA1C_wk4_2	STXBP1	TRUE
CACNA1C_wk4_2	SUB1	TRUE
CACNA1C_wk4_2	SUCLA2	TRUE
CACNA1C_wk4_2	SUGP2	TRUE
CACNA1C_wk4_2	SYNCRIP	TRUE
CACNA1C_wk4_2	SYT11	TRUE
CACNA1C_wk4_2	TAF15	TRUE
CACNA1C_wk4_2	TARDBP	TRUE
CACNA1C_wk4_2	TF	TRUE
CACNA1C_wk4_2	TFRC	TRUE
CACNA1C_wk4_2	THBS1	TRUE
CACNA1C_wk4_2	THOC2	TRUE
CACNA1C_wk4_2	THOC3	TRUE
CACNA1C_wk4_2	THOC5	TRUE
CACNA1C_wk4_2	THRAP3	TRUE
CACNA1C_wk4_2	THY1	TRUE
CACNA1C_wk4_2	TRA2A	TRUE
CACNA1C_wk4_2	TRA2B	TRUE
CACNA1C_wk4_2	TRIM71	TRUE
CACNA1C_wk4_2	TROVE2	TRUE
CACNA1C_wk4_2	TUBA1A	TRUE
CACNA1C_wk4_2	TUBB	TRUE
CACNA1C_wk4_2	TUBB1	TRUE
CACNA1C_wk4_2	TUBB2A	TRUE
CACNA1C_wk4_2	TUBB2B	TRUE
CACNA1C_wk4_2	TUBB3	TRUE
CACNA1C_wk4_2	TUBB4A	TRUE
CACNA1C_wk4_2	TUBB4B	TRUE
CACNA1C_wk4_2	TUBB6	TRUE
CACNA1C_wk4_2	TUBG1	TRUE
CACNA1C_wk4_2	U2SURP	TRUE
CACNA1C_wk4_2	UBASH3B	TRUE
CACNA1C_wk4_2	UNC5C	TRUE
CACNA1C_wk4_2	UPF3B	TRUE
CACNA1C_wk4_2	VAMP2	TRUE
CACNA1C_wk4_2	VAT1	TRUE
CACNA1C_wk4_2	VDAC2	TRUE
CACNA1C_wk4_2	VPS4A	TRUE
CACNA1C_wk4_2	VPS4B	TRUE
CACNA1C_wk4_2	VTA1	TRUE
CACNA1C_wk4_2	WDR11	TRUE
CACNA1C_wk4_2	WDR47	TRUE
CACNA1C_wk4_2	WDR77	TRUE
CACNA1C_wk4_2	XPR1	TRUE
CACNA1C_wk4_2	XRCC5	TRUE
CACNA1C_wk4_2	XRCC6	TRUE
CACNA1C_wk4_2	YBX1	TRUE
CACNA1C_wk4_2	YLPM1	TRUE
CACNA1C_wk4_2	YTHDC1	TRUE
CACNA1C_wk4_2	ZCCHC3	TRUE
CACNA1C_wk4_2	ZFR	TRUE
CACNA1C_wk4_2	ZNF326	TRUE
CACNA1C_wk4_2	ABAT	FALSE
CACNA1C_wk4_2	ABLIM1	FALSE
CACNA1C_wk4_2	ABLIM2	FALSE
CACNA1C_wk4_2	ACAT2	FALSE
CACNA1C_wk4_2	ACLY	FALSE
CACNA1C_wk4_2	ACOT9	FALSE
CACNA1C_wk4_2	ACSL3	FALSE
CACNA1C_wk4_2	ACTBL2	FALSE
CACNA1C_wk4_2	ACTC1	FALSE
CACNA1C_wk4_2	ACTG1	FALSE
CACNA1C_wk4_2	ACTL6B	FALSE
CACNA1C_wk4_2	ACTN4	FALSE
CACNA1C_wk4_2	ACTR1A	FALSE
CACNA1C_wk4_2	ACTR2	FALSE
CACNA1C_wk4_2	ACTR3	FALSE
CACNA1C_wk4_2	ADARB1	FALSE
CACNA1C_wk4_2	ADD1	FALSE
CACNA1C_wk4_2	ADD2	FALSE
CACNA1C_wk4_2	ADD3	FALSE
CACNA1C_wk4_2	ADGRL3	FALSE
CACNA1C_wk4_2	AFAP1	FALSE
CACNA1C_wk4_2	AFDN	FALSE
CACNA1C_wk4_2	AGAP1	FALSE
CACNA1C_wk4_2	AGAP3	FALSE
CACNA1C_wk4_2	AGTPBP1	FALSE
CACNA1C_wk4_2	AHCY	FALSE
CACNA1C_wk4_2	AIM2	FALSE
CACNA1C_wk4_2	AKAP12	FALSE
CACNA1C_wk4_2	AKAP2	FALSE
CACNA1C_wk4_2	AKR1C1	FALSE
CACNA1C_wk4_2	ALCAM	FALSE
CACNA1C_wk4_2	ALDH18A1	FALSE
CACNA1C_wk4_2	ALDOA	FALSE
CACNA1C_wk4_2	AMPH	FALSE
CACNA1C_wk4_2	ANK1	FALSE
CACNA1C_wk4_2	ANK2	FALSE
CACNA1C_wk4_2	ANKFY1	FALSE
CACNA1C_wk4_2	ANXA2	FALSE
CACNA1C_wk4_2	AP2A1	FALSE
CACNA1C_wk4_2	AP2A2	FALSE
CACNA1C_wk4_2	AP2B1	FALSE
CACNA1C_wk4_2	AP3B1	FALSE
CACNA1C_wk4_2	AP3B2	FALSE
CACNA1C_wk4_2	AP3D1	FALSE
CACNA1C_wk4_2	AP3M1	FALSE
CACNA1C_wk4_2	AP3S1	FALSE
CACNA1C_wk4_2	ARGLU1	FALSE
CACNA1C_wk4_2	ARHGAP21	FALSE
CACNA1C_wk4_2	ARHGDIA	FALSE
CACNA1C_wk4_2	ARL6IP5	FALSE
CACNA1C_wk4_2	ARPC1A	FALSE
CACNA1C_wk4_2	ARPC2	FALSE
CACNA1C_wk4_2	ARPC3	FALSE
CACNA1C_wk4_2	ARPC4	FALSE
CACNA1C_wk4_2	ARPC5L	FALSE
CACNA1C_wk4_2	ARVCF	FALSE
CACNA1C_wk4_2	ATAD3A	FALSE
CACNA1C_wk4_2	ATAD3B	FALSE
CACNA1C_wk4_2	ATAT1	FALSE
CACNA1C_wk4_2	ATP5A1	FALSE
CACNA1C_wk4_2	ATP5B	FALSE
CACNA1C_wk4_2	ATP5C1	FALSE
CACNA1C_wk4_2	ATP5D	FALSE
CACNA1C_wk4_2	ATP5I	FALSE
CACNA1C_wk4_2	ATP5O	FALSE
CACNA1C_wk4_2	ATP6V1A	FALSE
CACNA1C_wk4_2	ATP6V1H	FALSE
CACNA1C_wk4_2	ATXN10	FALSE
CACNA1C_wk4_2	BASP1	FALSE
CACNA1C_wk4_2	BIN1	FALSE
CACNA1C_wk4_2	BRWD3	FALSE
CACNA1C_wk4_2	BTBD17	FALSE
CACNA1C_wk4_2	BTF3L4	FALSE
CACNA1C_wk4_2	C11orf98	FALSE
CACNA1C_wk4_2	C2CD2L	FALSE
CACNA1C_wk4_2	CACNA1B	FALSE
CACNA1C_wk4_2	CACNA2D1	FALSE
CACNA1C_wk4_2	CACNA2D3	FALSE
CACNA1C_wk4_2	CADM1	FALSE
CACNA1C_wk4_2	CALM2	FALSE
CACNA1C_wk4_2	CALML3	FALSE
CACNA1C_wk4_2	CAMK2B	FALSE
CACNA1C_wk4_2	CAMK2D	FALSE
CACNA1C_wk4_2	CAMK2G	FALSE
CACNA1C_wk4_2	CAMKV	FALSE
CACNA1C_wk4_2	CAMSAP3	FALSE
CACNA1C_wk4_2	CAND1	FALSE
CACNA1C_wk4_2	CAP1	FALSE
CACNA1C_wk4_2	CAPZA1	FALSE
CACNA1C_wk4_2	CAPZA2	FALSE
CACNA1C_wk4_2	CAPZB	FALSE
CACNA1C_wk4_2	CASK	FALSE
CACNA1C_wk4_2	CCDC124	FALSE
CACNA1C_wk4_2	CCDC65	FALSE
CACNA1C_wk4_2	CCNY	FALSE
CACNA1C_wk4_2	CCT2	FALSE
CACNA1C_wk4_2	CCT3	FALSE
CACNA1C_wk4_2	CCT4	FALSE
CACNA1C_wk4_2	CCT5	FALSE
CACNA1C_wk4_2	CCT6A	FALSE
CACNA1C_wk4_2	CCT7	FALSE
CACNA1C_wk4_2	CCT8	FALSE
CACNA1C_wk4_2	CDH2	FALSE
CACNA1C_wk4_2	CENPF	FALSE
CACNA1C_wk4_2	CENPV	FALSE
CACNA1C_wk4_2	CEP170	FALSE
CACNA1C_wk4_2	CEP68	FALSE
CACNA1C_wk4_2	CFL1	FALSE
CACNA1C_wk4_2	CFL2	FALSE
CACNA1C_wk4_2	CHD3	FALSE
CACNA1C_wk4_2	CKAP4	FALSE
CACNA1C_wk4_2	CKAP5	FALSE
CACNA1C_wk4_2	CKB	FALSE
CACNA1C_wk4_2	CKMT1A	FALSE
CACNA1C_wk4_2	CLASP1	FALSE
CACNA1C_wk4_2	CLASP2	FALSE
CACNA1C_wk4_2	CLIP2	FALSE
CACNA1C_wk4_2	CLTA	FALSE
CACNA1C_wk4_2	CLTB	FALSE
CACNA1C_wk4_2	CLTC	FALSE
CACNA1C_wk4_2	CMAS	FALSE
CACNA1C_wk4_2	CNTN1	FALSE
CACNA1C_wk4_2	CORO1C	FALSE
CACNA1C_wk4_2	CORO2A	FALSE
CACNA1C_wk4_2	CORO2B	FALSE
CACNA1C_wk4_2	CPNE3	FALSE
CACNA1C_wk4_2	CRBN	FALSE
CACNA1C_wk4_2	CRIP2	FALSE
CACNA1C_wk4_2	CRMP1	FALSE
CACNA1C_wk4_2	CTNNA2	FALSE
CACNA1C_wk4_2	CTNNB1	FALSE
CACNA1C_wk4_2	CTNND1	FALSE
CACNA1C_wk4_2	CTNND2	FALSE
CACNA1C_wk4_2	CTSD	FALSE
CACNA1C_wk4_2	CTTN	FALSE
CACNA1C_wk4_2	CYFIP2	FALSE
CACNA1C_wk4_2	DAPK1	FALSE
CACNA1C_wk4_2	DBN1	FALSE
CACNA1C_wk4_2	DBT	FALSE
CACNA1C_wk4_2	DCC	FALSE
CACNA1C_wk4_2	DCD	FALSE
CACNA1C_wk4_2	DCLK1	FALSE
CACNA1C_wk4_2	DCLK2	FALSE
CACNA1C_wk4_2	DCTN1	FALSE
CACNA1C_wk4_2	DCTN2	FALSE
CACNA1C_wk4_2	DCUN1D3	FALSE
CACNA1C_wk4_2	DCX	FALSE
CACNA1C_wk4_2	DDX11L8	FALSE
CACNA1C_wk4_2	DDX18	FALSE
CACNA1C_wk4_2	DDX41	FALSE
CACNA1C_wk4_2	DDX56	FALSE
CACNA1C_wk4_2	DHX29	FALSE
CACNA1C_wk4_2	DLAT	FALSE
CACNA1C_wk4_2	DLG5	FALSE
CACNA1C_wk4_2	DMTN	FALSE
CACNA1C_wk4_2	DNAH10	FALSE
CACNA1C_wk4_2	DNAH5	FALSE
CACNA1C_wk4_2	DNAJA1	FALSE
CACNA1C_wk4_2	DNAJC13	FALSE
CACNA1C_wk4_2	DNAJC6	FALSE
CACNA1C_wk4_2	DNM1	FALSE
CACNA1C_wk4_2	DNM1L	FALSE
CACNA1C_wk4_2	DNM3	FALSE
CACNA1C_wk4_2	DOCK7	FALSE
CACNA1C_wk4_2	DPY30	FALSE
CACNA1C_wk4_2	DPYSL2	FALSE
CACNA1C_wk4_2	DPYSL3	FALSE
CACNA1C_wk4_2	DPYSL4	FALSE
CACNA1C_wk4_2	DPYSL5	FALSE
CACNA1C_wk4_2	DST	FALSE
CACNA1C_wk4_2	DSTN	FALSE
CACNA1C_wk4_2	DYNC1H1	FALSE
CACNA1C_wk4_2	ECH1	FALSE
CACNA1C_wk4_2	EDC4	FALSE
CACNA1C_wk4_2	EDIL3	FALSE
CACNA1C_wk4_2	EEF1A1P5	FALSE
CACNA1C_wk4_2	EEF1A2	FALSE
CACNA1C_wk4_2	EEF2	FALSE
CACNA1C_wk4_2	EFHD2	FALSE
CACNA1C_wk4_2	EHD1	FALSE
CACNA1C_wk4_2	EIF2S1	FALSE
CACNA1C_wk4_2	EIF2S2	FALSE
CACNA1C_wk4_2	EIF2S3	FALSE
CACNA1C_wk4_2	ELOC	FALSE
CACNA1C_wk4_2	ELOF1	FALSE
CACNA1C_wk4_2	EMD	FALSE
CACNA1C_wk4_2	ENO1	FALSE
CACNA1C_wk4_2	ENO2	FALSE
CACNA1C_wk4_2	EPB41	FALSE
CACNA1C_wk4_2	EPB41L1	FALSE
CACNA1C_wk4_2	EPB41L3	FALSE
CACNA1C_wk4_2	EPB41L4B	FALSE
CACNA1C_wk4_2	EPB41L5	FALSE
CACNA1C_wk4_2	ERC1	FALSE
CACNA1C_wk4_2	ERC2	FALSE
CACNA1C_wk4_2	EWSR1	FALSE
CACNA1C_wk4_2	FAM207A	FALSE
CACNA1C_wk4_2	FARP1	FALSE
CACNA1C_wk4_2	FARSA	FALSE
CACNA1C_wk4_2	FASN	FALSE
CACNA1C_wk4_2	FAT1	FALSE
CACNA1C_wk4_2	FBXO41	FALSE
CACNA1C_wk4_2	FILIP1L	FALSE
CACNA1C_wk4_2	FLII	FALSE
CACNA1C_wk4_2	FMNL2	FALSE
CACNA1C_wk4_2	FN3K	FALSE
CACNA1C_wk4_2	FSCN1	FALSE
CACNA1C_wk4_2	FTSJ3	FALSE
CACNA1C_wk4_2	FYN	FALSE
CACNA1C_wk4_2	GAB2	FALSE
CACNA1C_wk4_2	GABARAPL2	FALSE
CACNA1C_wk4_2	GAP43	FALSE
CACNA1C_wk4_2	GAPDH	FALSE
CACNA1C_wk4_2	GAPDHS	FALSE
CACNA1C_wk4_2	GDAP1	FALSE
CACNA1C_wk4_2	GDAP1L1	FALSE
CACNA1C_wk4_2	GDI1	FALSE
CACNA1C_wk4_2	GDI2	FALSE
CACNA1C_wk4_2	GFRA1	FALSE
CACNA1C_wk4_2	GIT1	FALSE
CACNA1C_wk4_2	GLB1	FALSE
CACNA1C_wk4_2	GLIPR2	FALSE
CACNA1C_wk4_2	GNAI1	FALSE
CACNA1C_wk4_2	GNAI2	FALSE
CACNA1C_wk4_2	GNAI3	FALSE
CACNA1C_wk4_2	GNAO1	FALSE
CACNA1C_wk4_2	GNAS	FALSE
CACNA1C_wk4_2	GNAZ	FALSE
CACNA1C_wk4_2	GNB1	FALSE
CACNA1C_wk4_2	GNG2	FALSE
CACNA1C_wk4_2	GNL3	FALSE
CACNA1C_wk4_2	GOLGA3	FALSE
CACNA1C_wk4_2	GPHN	FALSE
CACNA1C_wk4_2	GPI	FALSE
CACNA1C_wk4_2	GRB2	FALSE
CACNA1C_wk4_2	GRIP1	FALSE
CACNA1C_wk4_2	GRK6	FALSE
CACNA1C_wk4_2	GSTP1	FALSE
CACNA1C_wk4_2	GTF2B	FALSE
CACNA1C_wk4_2	GTF2I	FALSE
CACNA1C_wk4_2	GTPBP4	FALSE
CACNA1C_wk4_2	H1FX	FALSE
CACNA1C_wk4_2	H2AFX	FALSE
CACNA1C_wk4_2	H2AFZ	FALSE
CACNA1C_wk4_2	H3F3A	FALSE
CACNA1C_wk4_2	HECTD4	FALSE
CACNA1C_wk4_2	HERC2	FALSE
CACNA1C_wk4_2	HIST1H1B	FALSE
CACNA1C_wk4_2	HIST1H1D	FALSE
CACNA1C_wk4_2	HIST1H2AB	FALSE
CACNA1C_wk4_2	HIST1H2BN	FALSE
CACNA1C_wk4_2	HIST1H3A	FALSE
CACNA1C_wk4_2	HIST1H4A	FALSE
CACNA1C_wk4_2	HK1	FALSE
CACNA1C_wk4_2	HP1BP3	FALSE
CACNA1C_wk4_2	HSBP1	FALSE
CACNA1C_wk4_2	HSD17B10	FALSE
CACNA1C_wk4_2	HSD17B4	FALSE
CACNA1C_wk4_2	HSDL1	FALSE
CACNA1C_wk4_2	HSP90AA1	FALSE
CACNA1C_wk4_2	HSP90B1	FALSE
CACNA1C_wk4_2	HSPA12A	FALSE
CACNA1C_wk4_2	HSPA1A	FALSE
CACNA1C_wk4_2	HSPA4	FALSE
CACNA1C_wk4_2	HSPA5	FALSE
CACNA1C_wk4_2	HSPA9	FALSE
CACNA1C_wk4_2	HSPB1	FALSE
CACNA1C_wk4_2	HSPD1	FALSE
CACNA1C_wk4_2	HSPE1	FALSE
CACNA1C_wk4_2	IARS	FALSE
CACNA1C_wk4_2	IDH1	FALSE
CACNA1C_wk4_2	IDH2	FALSE
CACNA1C_wk4_2	IGFBP5	FALSE
CACNA1C_wk4_2	INA	FALSE
CACNA1C_wk4_2	JUP	FALSE
CACNA1C_wk4_2	KALRN	FALSE
CACNA1C_wk4_2	KCTD10	FALSE
CACNA1C_wk4_2	KCTD16	FALSE
CACNA1C_wk4_2	KCTD8	FALSE
CACNA1C_wk4_2	KIAA1211	FALSE
CACNA1C_wk4_2	KIF21B	FALSE
CACNA1C_wk4_2	KIF2A	FALSE
CACNA1C_wk4_2	KPNA4	FALSE
CACNA1C_wk4_2	KPNB1	FALSE
CACNA1C_wk4_2	KRAS	FALSE
CACNA1C_wk4_2	KRT1	FALSE
CACNA1C_wk4_2	KRT10	FALSE
CACNA1C_wk4_2	KRT13	FALSE
CACNA1C_wk4_2	KRT14	FALSE
CACNA1C_wk4_2	KRT16	FALSE
CACNA1C_wk4_2	KRT17	FALSE
CACNA1C_wk4_2	KRT18	FALSE
CACNA1C_wk4_2	KRT19	FALSE
CACNA1C_wk4_2	KRT2	FALSE
CACNA1C_wk4_2	KRT5	FALSE
CACNA1C_wk4_2	KRT6A	FALSE
CACNA1C_wk4_2	KRT78	FALSE
CACNA1C_wk4_2	KRT8	FALSE
CACNA1C_wk4_2	KRT9	FALSE
CACNA1C_wk4_2	L1CAM	FALSE
CACNA1C_wk4_2	LACTB	FALSE
CACNA1C_wk4_2	LDHA	FALSE
CACNA1C_wk4_2	LDHB	FALSE
CACNA1C_wk4_2	LETM1	FALSE
CACNA1C_wk4_2	LIMA1	FALSE
CACNA1C_wk4_2	LIN7A	FALSE
CACNA1C_wk4_2	LONP2	FALSE
CACNA1C_wk4_2	LRRC47	FALSE
CACNA1C_wk4_2	LRRC59	FALSE
CACNA1C_wk4_2	LRRFIP2	FALSE
CACNA1C_wk4_2	LSAMP	FALSE
CACNA1C_wk4_2	LUC7L2	FALSE
CACNA1C_wk4_2	LY6H	FALSE
CACNA1C_wk4_2	MACF1	FALSE
CACNA1C_wk4_2	MAP1A	FALSE
CACNA1C_wk4_2	MAP1B	FALSE
CACNA1C_wk4_2	MAP1LC3A	FALSE
CACNA1C_wk4_2	MAP1LC3B	FALSE
CACNA1C_wk4_2	MAP1S	FALSE
CACNA1C_wk4_2	MAP2	FALSE
CACNA1C_wk4_2	MAP4	FALSE
CACNA1C_wk4_2	MAP4K4	FALSE
CACNA1C_wk4_2	MAP6	FALSE
CACNA1C_wk4_2	MAP7	FALSE
CACNA1C_wk4_2	MAP7D1	FALSE
CACNA1C_wk4_2	MAPK8IP3	FALSE
CACNA1C_wk4_2	MAPT	FALSE
CACNA1C_wk4_2	MARCKS	FALSE
CACNA1C_wk4_2	MARK1	FALSE
CACNA1C_wk4_2	MARK2	FALSE
CACNA1C_wk4_2	MCF2L2	FALSE
CACNA1C_wk4_2	MDH2	FALSE
CACNA1C_wk4_2	MDK	FALSE
CACNA1C_wk4_2	METTL17	FALSE
CACNA1C_wk4_2	MGEA5	FALSE
CACNA1C_wk4_2	MIB1	FALSE
CACNA1C_wk4_2	MICU3	FALSE
CACNA1C_wk4_2	MIPOL1	FALSE
CACNA1C_wk4_2	MPG	FALSE
CACNA1C_wk4_2	MPRIP	FALSE
CACNA1C_wk4_2	MRPL14	FALSE
CACNA1C_wk4_2	MRPL15	FALSE
CACNA1C_wk4_2	MRPL16	FALSE
CACNA1C_wk4_2	MRPL46	FALSE
CACNA1C_wk4_2	MRPS11	FALSE
CACNA1C_wk4_2	MRPS12	FALSE
CACNA1C_wk4_2	MTFR1L	FALSE
CACNA1C_wk4_2	MYCBP2	FALSE
CACNA1C_wk4_2	MYH10	FALSE
CACNA1C_wk4_2	MYH11	FALSE
CACNA1C_wk4_2	MYH2	FALSE
CACNA1C_wk4_2	MYH9	FALSE
CACNA1C_wk4_2	MYL12A	FALSE
CACNA1C_wk4_2	MYL12B	FALSE
CACNA1C_wk4_2	MYL6	FALSE
CACNA1C_wk4_2	MYL6B	FALSE
CACNA1C_wk4_2	MYO18A	FALSE
CACNA1C_wk4_2	MYO1B	FALSE
CACNA1C_wk4_2	MYO1C	FALSE
CACNA1C_wk4_2	MYO5A	FALSE
CACNA1C_wk4_2	NACA	FALSE
CACNA1C_wk4_2	NAP1L4	FALSE
CACNA1C_wk4_2	NAPB	FALSE
CACNA1C_wk4_2	NAV1	FALSE
CACNA1C_wk4_2	NDUFS7	FALSE
CACNA1C_wk4_2	NEFH	FALSE
CACNA1C_wk4_2	NEFL	FALSE
CACNA1C_wk4_2	NEFM	FALSE
CACNA1C_wk4_2	NES	FALSE
CACNA1C_wk4_2	NME1-NME2	FALSE
CACNA1C_wk4_2	NMT1	FALSE
CACNA1C_wk4_2	NOL12	FALSE
CACNA1C_wk4_2	NOP16	FALSE
CACNA1C_wk4_2	NPM1	FALSE
CACNA1C_wk4_2	NSD2	FALSE
CACNA1C_wk4_2	NSF	FALSE
CACNA1C_wk4_2	NTM	FALSE
CACNA1C_wk4_2	NUMBL	FALSE
CACNA1C_wk4_2	OAT	FALSE
CACNA1C_wk4_2	OPA1	FALSE
CACNA1C_wk4_2	OSBPL6	FALSE
CACNA1C_wk4_2	PAK1IP1	FALSE
CACNA1C_wk4_2	PAK5	FALSE
CACNA1C_wk4_2	PALM	FALSE
CACNA1C_wk4_2	PARK7	FALSE
CACNA1C_wk4_2	PCLO	FALSE
CACNA1C_wk4_2	PCM1	FALSE
CACNA1C_wk4_2	PCMT1	FALSE
CACNA1C_wk4_2	PCNT	FALSE
CACNA1C_wk4_2	PDHA1	FALSE
CACNA1C_wk4_2	PDHB	FALSE
CACNA1C_wk4_2	PDZD11	FALSE
CACNA1C_wk4_2	PES1	FALSE
CACNA1C_wk4_2	PFDN6	FALSE
CACNA1C_wk4_2	PFKL	FALSE
CACNA1C_wk4_2	PFKM	FALSE
CACNA1C_wk4_2	PFN2	FALSE
CACNA1C_wk4_2	PGAM2	FALSE
CACNA1C_wk4_2	PGAM5	FALSE
CACNA1C_wk4_2	PGD	FALSE
CACNA1C_wk4_2	PGK1	FALSE
CACNA1C_wk4_2	PHB	FALSE
CACNA1C_wk4_2	PHB2	FALSE
CACNA1C_wk4_2	PHF6	FALSE
CACNA1C_wk4_2	PHGDH	FALSE
CACNA1C_wk4_2	PICALM	FALSE
CACNA1C_wk4_2	PIDD1	FALSE
CACNA1C_wk4_2	PIP4K2B	FALSE
CACNA1C_wk4_2	PKM	FALSE
CACNA1C_wk4_2	PLCB3	FALSE
CACNA1C_wk4_2	PLCB4	FALSE
CACNA1C_wk4_2	PLCD3	FALSE
CACNA1C_wk4_2	PLCXD2	FALSE
CACNA1C_wk4_2	PLEC	FALSE
CACNA1C_wk4_2	PLEKHA5	FALSE
CACNA1C_wk4_2	PLEKHA6	FALSE
CACNA1C_wk4_2	POTEF	FALSE
CACNA1C_wk4_2	POTEI	FALSE
CACNA1C_wk4_2	POTEJ	FALSE
CACNA1C_wk4_2	POTEKP	FALSE
CACNA1C_wk4_2	PPFIA2	FALSE
CACNA1C_wk4_2	PPIG	FALSE
CACNA1C_wk4_2	PPIP5K1	FALSE
CACNA1C_wk4_2	PPP1CA	FALSE
CACNA1C_wk4_2	PPP1CB	FALSE
CACNA1C_wk4_2	PPP1CC	FALSE
CACNA1C_wk4_2	PPP1R12A	FALSE
CACNA1C_wk4_2	PPP1R18	FALSE
CACNA1C_wk4_2	PPP1R9B	FALSE
CACNA1C_wk4_2	PPP2CA	FALSE
CACNA1C_wk4_2	PPP2R1A	FALSE
CACNA1C_wk4_2	PPP2R2A	FALSE
CACNA1C_wk4_2	PRDX2	FALSE
CACNA1C_wk4_2	PRDX3	FALSE
CACNA1C_wk4_2	PRDX5	FALSE
CACNA1C_wk4_2	PRKDC	FALSE
CACNA1C_wk4_2	PRKG2	FALSE
CACNA1C_wk4_2	PRMT5	FALSE
CACNA1C_wk4_2	PRPF31	FALSE
CACNA1C_wk4_2	PRPF40A	FALSE
CACNA1C_wk4_2	PRPF4B	FALSE
CACNA1C_wk4_2	PRPH	FALSE
CACNA1C_wk4_2	PRPS1	FALSE
CACNA1C_wk4_2	PSIP1	FALSE
CACNA1C_wk4_2	PSMC3	FALSE
CACNA1C_wk4_2	PSMD12	FALSE
CACNA1C_wk4_2	PSMD3	FALSE
CACNA1C_wk4_2	PTN	FALSE
CACNA1C_wk4_2	PUF60	FALSE
CACNA1C_wk4_2	RAB11FIP2	FALSE
CACNA1C_wk4_2	RAB18	FALSE
CACNA1C_wk4_2	RAB2A	FALSE
CACNA1C_wk4_2	RAB3C	FALSE
CACNA1C_wk4_2	RAB5B	FALSE
CACNA1C_wk4_2	RABL6	FALSE
CACNA1C_wk4_2	RAC1	FALSE
CACNA1C_wk4_2	RAI14	FALSE
CACNA1C_wk4_2	RALA	FALSE
CACNA1C_wk4_2	RAP1A	FALSE
CACNA1C_wk4_2	RAP1GDS1	FALSE
CACNA1C_wk4_2	RAP2C	FALSE
CACNA1C_wk4_2	RAPGEF4	FALSE
CACNA1C_wk4_2	RBFA	FALSE
CACNA1C_wk4_2	RBM25	FALSE
CACNA1C_wk4_2	RBM27	FALSE
CACNA1C_wk4_2	RBM39	FALSE
CACNA1C_wk4_2	RBM45	FALSE
CACNA1C_wk4_2	RCN1	FALSE
CACNA1C_wk4_2	RCN2	FALSE
CACNA1C_wk4_2	RDX	FALSE
CACNA1C_wk4_2	REPS1	FALSE
CACNA1C_wk4_2	RHOC	FALSE
CACNA1C_wk4_2	RHOQ	FALSE
CACNA1C_wk4_2	RPL10	FALSE
CACNA1C_wk4_2	RPL11	FALSE
CACNA1C_wk4_2	RPL13	FALSE
CACNA1C_wk4_2	RPL17	FALSE
CACNA1C_wk4_2	RPL21	FALSE
CACNA1C_wk4_2	RPL22	FALSE
CACNA1C_wk4_2	RPL23	FALSE
CACNA1C_wk4_2	RPL23A	FALSE
CACNA1C_wk4_2	RPL24	FALSE
CACNA1C_wk4_2	RPL26	FALSE
CACNA1C_wk4_2	RPL27A	FALSE
CACNA1C_wk4_2	RPL28	FALSE
CACNA1C_wk4_2	RPL29	FALSE
CACNA1C_wk4_2	RPL3	FALSE
CACNA1C_wk4_2	RPL31	FALSE
CACNA1C_wk4_2	RPL32	FALSE
CACNA1C_wk4_2	RPL34	FALSE
CACNA1C_wk4_2	RPL35	FALSE
CACNA1C_wk4_2	RPL36A	FALSE
CACNA1C_wk4_2	RPL37A	FALSE
CACNA1C_wk4_2	RPL38	FALSE
CACNA1C_wk4_2	RPL7L1	FALSE
CACNA1C_wk4_2	RPL8	FALSE
CACNA1C_wk4_2	RPL9	FALSE
CACNA1C_wk4_2	RPLP1	FALSE
CACNA1C_wk4_2	RPS10	FALSE
CACNA1C_wk4_2	RPS11	FALSE
CACNA1C_wk4_2	RPS13	FALSE
CACNA1C_wk4_2	RPS14	FALSE
CACNA1C_wk4_2	RPS15	FALSE
CACNA1C_wk4_2	RPS15A	FALSE
CACNA1C_wk4_2	RPS16	FALSE
CACNA1C_wk4_2	RPS17	FALSE
CACNA1C_wk4_2	RPS18	FALSE
CACNA1C_wk4_2	RPS19	FALSE
CACNA1C_wk4_2	RPS20	FALSE
CACNA1C_wk4_2	RPS23	FALSE
CACNA1C_wk4_2	RPS24	FALSE
CACNA1C_wk4_2	RPS25	FALSE
CACNA1C_wk4_2	RPS26	FALSE
CACNA1C_wk4_2	RPS27A	FALSE
CACNA1C_wk4_2	RPS28	FALSE
CACNA1C_wk4_2	RPS29	FALSE
CACNA1C_wk4_2	RPS3	FALSE
CACNA1C_wk4_2	RPS3A	FALSE
CACNA1C_wk4_2	RPS4X	FALSE
CACNA1C_wk4_2	RPS4Y1	FALSE
CACNA1C_wk4_2	RPS5	FALSE
CACNA1C_wk4_2	RPS6	FALSE
CACNA1C_wk4_2	RPS7	FALSE
CACNA1C_wk4_2	RPS8	FALSE
CACNA1C_wk4_2	RPS9	FALSE
CACNA1C_wk4_2	RPSA	FALSE
CACNA1C_wk4_2	RRP12	FALSE
CACNA1C_wk4_2	RTN1	FALSE
CACNA1C_wk4_2	RTN4	FALSE
CACNA1C_wk4_2	RUFY3	FALSE
CACNA1C_wk4_2	S100A7	FALSE
CACNA1C_wk4_2	SCAF1	FALSE
CACNA1C_wk4_2	SCN5A	FALSE
CACNA1C_wk4_2	SCRN1	FALSE
CACNA1C_wk4_2	SDCBP	FALSE
CACNA1C_wk4_2	SEC16A	FALSE
CACNA1C_wk4_2	SEC63	FALSE
CACNA1C_wk4_2	SEPT11	FALSE
CACNA1C_wk4_2	SEPT3	FALSE
CACNA1C_wk4_2	SEPT5	FALSE
CACNA1C_wk4_2	SEPT7	FALSE
CACNA1C_wk4_2	SFRP1	FALSE
CACNA1C_wk4_2	SFXN1	FALSE
CACNA1C_wk4_2	SFXN3	FALSE
CACNA1C_wk4_2	SGPL1	FALSE
CACNA1C_wk4_2	SHTN1	FALSE
CACNA1C_wk4_2	SIPA1L2	FALSE
CACNA1C_wk4_2	SLC25A11	FALSE
CACNA1C_wk4_2	SLC25A12	FALSE
CACNA1C_wk4_2	SLC4A10	FALSE
CACNA1C_wk4_2	SLC4A7	FALSE
CACNA1C_wk4_2	SLC4A8	FALSE
CACNA1C_wk4_2	SLIT1	FALSE
CACNA1C_wk4_2	SMOC2	FALSE
CACNA1C_wk4_2	SNAP25	FALSE
CACNA1C_wk4_2	SNAP91	FALSE
CACNA1C_wk4_2	SNCG	FALSE
CACNA1C_wk4_2	SOGA3	FALSE
CACNA1C_wk4_2	SON	FALSE
CACNA1C_wk4_2	SORBS1	FALSE
CACNA1C_wk4_2	SORBS2	FALSE
CACNA1C_wk4_2	SOS1	FALSE
CACNA1C_wk4_2	SPECC1L	FALSE
CACNA1C_wk4_2	SPTAN1	FALSE
CACNA1C_wk4_2	SPTBN1	FALSE
CACNA1C_wk4_2	SPTBN2	FALSE
CACNA1C_wk4_2	SPTBN5	FALSE
CACNA1C_wk4_2	SRCIN1	FALSE
CACNA1C_wk4_2	SREK1	FALSE
CACNA1C_wk4_2	SRP14	FALSE
CACNA1C_wk4_2	SRP9	FALSE
CACNA1C_wk4_2	SRRM1	FALSE
CACNA1C_wk4_2	SRRM2	FALSE
CACNA1C_wk4_2	ST13	FALSE
CACNA1C_wk4_2	STIP1	FALSE
CACNA1C_wk4_2	STMN1	FALSE
CACNA1C_wk4_2	STMN2	FALSE
CACNA1C_wk4_2	STOML2	FALSE
CACNA1C_wk4_2	STT3B	FALSE
CACNA1C_wk4_2	SVIL	FALSE
CACNA1C_wk4_2	SYNE1	FALSE
CACNA1C_wk4_2	SYNE2	FALSE
CACNA1C_wk4_2	SYNM	FALSE
CACNA1C_wk4_2	SYP	FALSE
CACNA1C_wk4_2	SYT1	FALSE
CACNA1C_wk4_2	SYT2	FALSE
CACNA1C_wk4_2	SYT4	FALSE
CACNA1C_wk4_2	SYT7	FALSE
CACNA1C_wk4_2	TAGLN3	FALSE
CACNA1C_wk4_2	TANC2	FALSE
CACNA1C_wk4_2	TBC1D10B	FALSE
CACNA1C_wk4_2	TCOF1	FALSE
CACNA1C_wk4_2	TCP1	FALSE
CACNA1C_wk4_2	TEX15	FALSE
CACNA1C_wk4_2	TFAM	FALSE
CACNA1C_wk4_2	TGFBI	FALSE
CACNA1C_wk4_2	THSD7A	FALSE
CACNA1C_wk4_2	THYN1	FALSE
CACNA1C_wk4_2	TMA16	FALSE
CACNA1C_wk4_2	TMED9	FALSE
CACNA1C_wk4_2	TMEFF1	FALSE
CACNA1C_wk4_2	TMOD1	FALSE
CACNA1C_wk4_2	TMOD2	FALSE
CACNA1C_wk4_2	TMOD3	FALSE
CACNA1C_wk4_2	TNFRSF10B	FALSE
CACNA1C_wk4_2	TNIK	FALSE
CACNA1C_wk4_2	TOP1	FALSE
CACNA1C_wk4_2	TPI1	FALSE
CACNA1C_wk4_2	TPM1	FALSE
CACNA1C_wk4_2	TPM3	FALSE
CACNA1C_wk4_2	TPM4	FALSE
CACNA1C_wk4_2	TRAF3	FALSE
CACNA1C_wk4_2	TRIM2	FALSE
CACNA1C_wk4_2	TRIM21	FALSE
CACNA1C_wk4_2	TRIM3	FALSE
CACNA1C_wk4_2	TRIM46	FALSE
CACNA1C_wk4_2	TRIO	FALSE
CACNA1C_wk4_2	TRMT10C	FALSE
CACNA1C_wk4_2	TSC2	FALSE
CACNA1C_wk4_2	TSR1	FALSE
CACNA1C_wk4_2	TTN	FALSE
CACNA1C_wk4_2	TUBA4A	FALSE
CACNA1C_wk4_2	TUFM	FALSE
CACNA1C_wk4_2	TXN	FALSE
CACNA1C_wk4_2	UBA1	FALSE
CACNA1C_wk4_2	UCHL1	FALSE
CACNA1C_wk4_2	VANGL2	FALSE
CACNA1C_wk4_2	VAT1L	FALSE
CACNA1C_wk4_2	VCP	FALSE
CACNA1C_wk4_2	VDAC1	FALSE
CACNA1C_wk4_2	VDAC3	FALSE
CACNA1C_wk4_2	VGF	FALSE
CACNA1C_wk4_2	VIM	FALSE
CACNA1C_wk4_2	VPS35	FALSE
CACNA1C_wk4_2	WBP11	FALSE
CACNA1C_wk4_2	WDR1	FALSE
CACNA1C_wk4_2	YES1	FALSE
CACNA1C_wk4_2	YWHAB	FALSE
CACNA1C_wk4_2	YWHAE	FALSE
CACNA1C_wk4_2	YWHAG	FALSE
CACNA1C_wk4_2	YWHAH	FALSE
CACNA1C_wk4_2	YWHAQ	FALSE
CACNA1C_wk4_2	YWHAZ	FALSE
CACNA1C_wk4_2	ZC2HC1A	FALSE
CACNA1C_wk4_2	ZFHX3	FALSE
CACNA1C_wk4_2	ZNF593	FALSE
CACNA1C_wk4_2	ZNF787	FALSE

### Sheet: CACNA1C_wk7
Dataset	Gene	IsInteractor
CACNA1C_wk7	ABCA1	TRUE
CACNA1C_wk7	ACAT1	TRUE
CACNA1C_wk7	ACSL4	TRUE
CACNA1C_wk7	ACVR1B	TRUE
CACNA1C_wk7	ACVR2A	TRUE
CACNA1C_wk7	ADAM10	TRUE
CACNA1C_wk7	ADCY8	TRUE
CACNA1C_wk7	ADGRL1	TRUE
CACNA1C_wk7	ADGRL2	TRUE
CACNA1C_wk7	ADGRL3	TRUE
CACNA1C_wk7	ALK	TRUE
CACNA1C_wk7	APLP2	TRUE
CACNA1C_wk7	APP	TRUE
CACNA1C_wk7	ARF1	TRUE
CACNA1C_wk7	ARF4	TRUE
CACNA1C_wk7	ASIC1	TRUE
CACNA1C_wk7	ATP1A3	TRUE
CACNA1C_wk7	ATP1B1	TRUE
CACNA1C_wk7	ATP1B3	TRUE
CACNA1C_wk7	ATP2B1	TRUE
CACNA1C_wk7	ATP2B2	TRUE
CACNA1C_wk7	ATP2B3	TRUE
CACNA1C_wk7	ATP2B4	TRUE
CACNA1C_wk7	ATP2C1	TRUE
CACNA1C_wk7	ATP8A1	TRUE
CACNA1C_wk7	ATP8A2	TRUE
CACNA1C_wk7	ATP9A	TRUE
CACNA1C_wk7	AUH	TRUE
CACNA1C_wk7	BDNF	TRUE
CACNA1C_wk7	BMPR2	TRUE
CACNA1C_wk7	C4A	TRUE
CACNA1C_wk7	CACNB1	TRUE
CACNA1C_wk7	CACNB3	TRUE
CACNA1C_wk7	CAMKV	TRUE
CACNA1C_wk7	CELSR3	TRUE
CACNA1C_wk7	CLSTN3	TRUE
CACNA1C_wk7	CMIP	TRUE
CACNA1C_wk7	CNTF	TRUE
CACNA1C_wk7	CNTN1	TRUE
CACNA1C_wk7	CNTNAP1	TRUE
CACNA1C_wk7	CNTNAP5	TRUE
CACNA1C_wk7	CSNK2A1	TRUE
CACNA1C_wk7	DAAM1	TRUE
CACNA1C_wk7	DISP2	TRUE
CACNA1C_wk7	DNER	TRUE
CACNA1C_wk7	ECEL1	TRUE
CACNA1C_wk7	EIF5B	TRUE
CACNA1C_wk7	EPHA3	TRUE
CACNA1C_wk7	EPHA4	TRUE
CACNA1C_wk7	EPHA5	TRUE
CACNA1C_wk7	EPHA6	TRUE
CACNA1C_wk7	EPHA7	TRUE
CACNA1C_wk7	EPHA8	TRUE
CACNA1C_wk7	EPHB1	TRUE
CACNA1C_wk7	EPHB2	TRUE
CACNA1C_wk7	FAM171A2	TRUE
CACNA1C_wk7	FAM171B	TRUE
CACNA1C_wk7	FLOT1	TRUE
CACNA1C_wk7	FLOT2	TRUE
CACNA1C_wk7	GFRA1	TRUE
CACNA1C_wk7	GNA11	TRUE
CACNA1C_wk7	GNA13	TRUE
CACNA1C_wk7	GNAI1	TRUE
CACNA1C_wk7	GNAI2	TRUE
CACNA1C_wk7	GNAI3	TRUE
CACNA1C_wk7	GNAO1	TRUE
CACNA1C_wk7	GNAQ	TRUE
CACNA1C_wk7	GNAS	TRUE
CACNA1C_wk7	GNB1	TRUE
CACNA1C_wk7	GNB2	TRUE
CACNA1C_wk7	GNB4	TRUE
CACNA1C_wk7	GNG2	TRUE
CACNA1C_wk7	GRID1	TRUE
CACNA1C_wk7	HADHA	TRUE
CACNA1C_wk7	HADHB	TRUE
CACNA1C_wk7	HBB	TRUE
CACNA1C_wk7	HLA-A	TRUE
CACNA1C_wk7	HLA-C	TRUE
CACNA1C_wk7	HS6ST1	TRUE
CACNA1C_wk7	HS6ST2	TRUE
CACNA1C_wk7	HSPA8	TRUE
CACNA1C_wk7	IFNGR1	TRUE
CACNA1C_wk7	IGSF3	TRUE
CACNA1C_wk7	IL1RAP	TRUE
CACNA1C_wk7	IL6ST	TRUE
CACNA1C_wk7	ISLR2	TRUE
CACNA1C_wk7	ITFG1	TRUE
CACNA1C_wk7	ITM2B	TRUE
CACNA1C_wk7	ITM2C	TRUE
CACNA1C_wk7	JAK1	TRUE
CACNA1C_wk7	KIAA1024	TRUE
CACNA1C_wk7	KIDINS220	TRUE
CACNA1C_wk7	L1CAM	TRUE
CACNA1C_wk7	LGI2	TRUE
CACNA1C_wk7	LIFR	TRUE
CACNA1C_wk7	LRRC59	TRUE
CACNA1C_wk7	LRRN3	TRUE
CACNA1C_wk7	MAP1B	TRUE
CACNA1C_wk7	MAP1LC3A	TRUE
CACNA1C_wk7	MAP1LC3B	TRUE
CACNA1C_wk7	MMP24	TRUE
CACNA1C_wk7	NAPB	TRUE
CACNA1C_wk7	NEO1	TRUE
CACNA1C_wk7	NGFR	TRUE
CACNA1C_wk7	NLGN4X	TRUE
CACNA1C_wk7	NRP1	TRUE
CACNA1C_wk7	NRP2	TRUE
CACNA1C_wk7	NSG1	TRUE
CACNA1C_wk7	NSG2	TRUE
CACNA1C_wk7	NTRK2	TRUE
CACNA1C_wk7	NTRK3	TRUE
CACNA1C_wk7	P2RX3	TRUE
CACNA1C_wk7	PCDH1	TRUE
CACNA1C_wk7	PCDH17	TRUE
CACNA1C_wk7	PCDH18	TRUE
CACNA1C_wk7	PCDHA1	TRUE
CACNA1C_wk7	PCDHA12	TRUE
CACNA1C_wk7	PCDHA2	TRUE
CACNA1C_wk7	PCDHA4	TRUE
CACNA1C_wk7	PCDHAC2	TRUE
CACNA1C_wk7	PCDHB10	TRUE
CACNA1C_wk7	PCDHB14	TRUE
CACNA1C_wk7	PCDHB15	TRUE
CACNA1C_wk7	PCDHB2	TRUE
CACNA1C_wk7	PCDHB5	TRUE
CACNA1C_wk7	PCDHGA10	TRUE
CACNA1C_wk7	PCDHGA3	TRUE
CACNA1C_wk7	PCDHGA6	TRUE
CACNA1C_wk7	PCDHGB4	TRUE
CACNA1C_wk7	PCDHGB6	TRUE
CACNA1C_wk7	PCDHGC4	TRUE
CACNA1C_wk7	PICK1	TRUE
CACNA1C_wk7	PIP4K2A	TRUE
CACNA1C_wk7	PLCB1	TRUE
CACNA1C_wk7	PLD3	TRUE
CACNA1C_wk7	PLXNA1	TRUE
CACNA1C_wk7	PLXNA3	TRUE
CACNA1C_wk7	PLXNA4	TRUE
CACNA1C_wk7	PON1	TRUE
CACNA1C_wk7	PPIA	TRUE
CACNA1C_wk7	PTK7	TRUE
CACNA1C_wk7	PTPRA	TRUE
CACNA1C_wk7	PTPRD	TRUE
CACNA1C_wk7	PTPRF	TRUE
CACNA1C_wk7	PTPRG	TRUE
CACNA1C_wk7	PTPRN	TRUE
CACNA1C_wk7	PTPRN2	TRUE
CACNA1C_wk7	PTPRO	TRUE
CACNA1C_wk7	PTPRS	TRUE
CACNA1C_wk7	RAB10	TRUE
CACNA1C_wk7	RAB14	TRUE
CACNA1C_wk7	RAB1A	TRUE
CACNA1C_wk7	RAB1B	TRUE
CACNA1C_wk7	RAB21	TRUE
CACNA1C_wk7	RAB35	TRUE
CACNA1C_wk7	RAB39B	TRUE
CACNA1C_wk7	RAB3A	TRUE
CACNA1C_wk7	RAB3B	TRUE
CACNA1C_wk7	RAB3C	TRUE
CACNA1C_wk7	RAB4A	TRUE
CACNA1C_wk7	RAB4B	TRUE
CACNA1C_wk7	RAB5A	TRUE
CACNA1C_wk7	RAB5B	TRUE
CACNA1C_wk7	RAB5C	TRUE
CACNA1C_wk7	RAB6A	TRUE
CACNA1C_wk7	RAB6B	TRUE
CACNA1C_wk7	RAB7A	TRUE
CACNA1C_wk7	RALA	TRUE
CACNA1C_wk7	RAP1B	TRUE
CACNA1C_wk7	RAP2C	TRUE
CACNA1C_wk7	RET	TRUE
CACNA1C_wk7	RNF130	TRUE
CACNA1C_wk7	ROBO2	TRUE
CACNA1C_wk7	RRAS2	TRUE
CACNA1C_wk7	SCN2A	TRUE
CACNA1C_wk7	SCN3A	TRUE
CACNA1C_wk7	SCN3B	TRUE
CACNA1C_wk7	SCN9A	TRUE
CACNA1C_wk7	SEMA4F	TRUE
CACNA1C_wk7	SGCE	TRUE
CACNA1C_wk7	SLC25A3	TRUE
CACNA1C_wk7	SLC43A2	TRUE
CACNA1C_wk7	SLITRK1	TRUE
CACNA1C_wk7	SLITRK3	TRUE
CACNA1C_wk7	SMPD3	TRUE
CACNA1C_wk7	SPINT2	TRUE
CACNA1C_wk7	SRC	TRUE
CACNA1C_wk7	STX12	TRUE
CACNA1C_wk7	STX1B	TRUE
CACNA1C_wk7	STX7	TRUE
CACNA1C_wk7	STXBP1	TRUE
CACNA1C_wk7	SYT1	TRUE
CACNA1C_wk7	SYT11	TRUE
CACNA1C_wk7	SYT13	TRUE
CACNA1C_wk7	SYT2	TRUE
CACNA1C_wk7	SYT3	TRUE
CACNA1C_wk7	SYT4	TRUE
CACNA1C_wk7	SYT5	TRUE
CACNA1C_wk7	TAC1	TRUE
CACNA1C_wk7	TFRC	TRUE
CACNA1C_wk7	THBS1	TRUE
CACNA1C_wk7	TMEFF1	TRUE
CACNA1C_wk7	TMEFF2	TRUE
CACNA1C_wk7	TMEM132A	TRUE
CACNA1C_wk7	TMEM55B	TRUE
CACNA1C_wk7	TNFRSF21	TRUE
CACNA1C_wk7	TRMT61B	TRUE
CACNA1C_wk7	UNC5C	TRUE
CACNA1C_wk7	VAMP2	TRUE
CACNA1C_wk7	WWP2	TRUE
CACNA1C_wk7	XPR1	TRUE
CACNA1C_wk7	A2M	FALSE
CACNA1C_wk7	AARS	FALSE
CACNA1C_wk7	ABCA3	FALSE
CACNA1C_wk7	ACAT2	FALSE
CACNA1C_wk7	ACLY	FALSE
CACNA1C_wk7	ACOT7	FALSE
CACNA1C_wk7	ACTA1	FALSE
CACNA1C_wk7	ACTB	FALSE
CACNA1C_wk7	ACTG1	FALSE
CACNA1C_wk7	ACTR1A	FALSE
CACNA1C_wk7	ACTR3	FALSE
CACNA1C_wk7	ADAM12	FALSE
CACNA1C_wk7	ADD1	FALSE
CACNA1C_wk7	ADD2	FALSE
CACNA1C_wk7	AFDN	FALSE
CACNA1C_wk7	AGAP1	FALSE
CACNA1C_wk7	AGAP3	FALSE
CACNA1C_wk7	AGPS	FALSE
CACNA1C_wk7	AK1	FALSE
CACNA1C_wk7	AKAP12	FALSE
CACNA1C_wk7	AKAP9	FALSE
CACNA1C_wk7	ALB	FALSE
CACNA1C_wk7	ALCAM	FALSE
CACNA1C_wk7	ALDOA	FALSE
CACNA1C_wk7	ALDOC	FALSE
CACNA1C_wk7	ANK2	FALSE
CACNA1C_wk7	ANK3	FALSE
CACNA1C_wk7	ANO2	FALSE
CACNA1C_wk7	ANXA2	FALSE
CACNA1C_wk7	ANXA6	FALSE
CACNA1C_wk7	AP2A1	FALSE
CACNA1C_wk7	AP2A2	FALSE
CACNA1C_wk7	AP2B1	FALSE
CACNA1C_wk7	AP2M1	FALSE
CACNA1C_wk7	AP2S1	FALSE
CACNA1C_wk7	AP3D1	FALSE
CACNA1C_wk7	APLP1	FALSE
CACNA1C_wk7	ARF6	FALSE
CACNA1C_wk7	ARG1	FALSE
CACNA1C_wk7	ARGLU1	FALSE
CACNA1C_wk7	ARHGDIA	FALSE
CACNA1C_wk7	ARL6IP1	FALSE
CACNA1C_wk7	ARL6IP5	FALSE
CACNA1C_wk7	ARL8A	FALSE
CACNA1C_wk7	ARL8B	FALSE
CACNA1C_wk7	ARPC2	FALSE
CACNA1C_wk7	ARPC3	FALSE
CACNA1C_wk7	ARPC4	FALSE
CACNA1C_wk7	ASTN1	FALSE
CACNA1C_wk7	ATAD3A	FALSE
CACNA1C_wk7	ATAD3C	FALSE
CACNA1C_wk7	ATAT1	FALSE
CACNA1C_wk7	ATL1	FALSE
CACNA1C_wk7	ATP5A1	FALSE
CACNA1C_wk7	ATP5B	FALSE
CACNA1C_wk7	ATP5C1	FALSE
CACNA1C_wk7	ATP5D	FALSE
CACNA1C_wk7	ATP5F1	FALSE
CACNA1C_wk7	ATP5H	FALSE
CACNA1C_wk7	ATP5J2	FALSE
CACNA1C_wk7	ATP5O	FALSE
CACNA1C_wk7	ATP6V0A1	FALSE
CACNA1C_wk7	ATP6V0D1	FALSE
CACNA1C_wk7	ATP6V1A	FALSE
CACNA1C_wk7	ATP6V1B2	FALSE
CACNA1C_wk7	ATP6V1E1	FALSE
CACNA1C_wk7	ATP6V1H	FALSE
CACNA1C_wk7	AZGP1	FALSE
CACNA1C_wk7	BASP1	FALSE
CACNA1C_wk7	BCAM	FALSE
CACNA1C_wk7	BRINP3	FALSE
CACNA1C_wk7	BTF3L4	FALSE
CACNA1C_wk7	C19orf53	FALSE
CACNA1C_wk7	C1orf35	FALSE
CACNA1C_wk7	C1orf68	FALSE
CACNA1C_wk7	CACNA2D1	FALSE
CACNA1C_wk7	CADM1	FALSE
CACNA1C_wk7	CADM3	FALSE
CACNA1C_wk7	CALM1	FALSE
CACNA1C_wk7	CALML5	FALSE
CACNA1C_wk7	CALR	FALSE
CACNA1C_wk7	CAMK2B	FALSE
CACNA1C_wk7	CAMK2D	FALSE
CACNA1C_wk7	CAMK2G	FALSE
CACNA1C_wk7	CAND1	FALSE
CACNA1C_wk7	CANX	FALSE
CACNA1C_wk7	CAP1	FALSE
CACNA1C_wk7	CAPZA1	FALSE
CACNA1C_wk7	CAPZA2	FALSE
CACNA1C_wk7	CAPZB	FALSE
CACNA1C_wk7	CASK	FALSE
CACNA1C_wk7	CASP14	FALSE
CACNA1C_wk7	CAT	FALSE
CACNA1C_wk7	CCT2	FALSE
CACNA1C_wk7	CCT3	FALSE
CACNA1C_wk7	CCT4	FALSE
CACNA1C_wk7	CCT5	FALSE
CACNA1C_wk7	CCT6A	FALSE
CACNA1C_wk7	CCT7	FALSE
CACNA1C_wk7	CCT8	FALSE
CACNA1C_wk7	CD200	FALSE
CACNA1C_wk7	CD81	FALSE
CACNA1C_wk7	CDC42	FALSE
CACNA1C_wk7	CDC5L	FALSE
CACNA1C_wk7	CDH2	FALSE
CACNA1C_wk7	CDSN	FALSE
CACNA1C_wk7	CEP170	FALSE
CACNA1C_wk7	CFL1	FALSE
CACNA1C_wk7	CHMP4B	FALSE
CACNA1C_wk7	CIRBP	FALSE
CACNA1C_wk7	CKAP4	FALSE
CACNA1C_wk7	CKAP5	FALSE
CACNA1C_wk7	CKB	FALSE
CACNA1C_wk7	CLASP1	FALSE
CACNA1C_wk7	CLASP2	FALSE
CACNA1C_wk7	CLTB	FALSE
CACNA1C_wk7	CLTC	FALSE
CACNA1C_wk7	CMAS	FALSE
CACNA1C_wk7	CNDP2	FALSE
CACNA1C_wk7	CNR1	FALSE
CACNA1C_wk7	CNRIP1	FALSE
CACNA1C_wk7	COPS4	FALSE
CACNA1C_wk7	CORO1A	FALSE
CACNA1C_wk7	CORO1C	FALSE
CACNA1C_wk7	COTL1	FALSE
CACNA1C_wk7	CPE	FALSE
CACNA1C_wk7	CRABP1	FALSE
CACNA1C_wk7	CRIP2	FALSE
CACNA1C_wk7	CRMP1	FALSE
CACNA1C_wk7	CS	FALSE
CACNA1C_wk7	CSNK1G3	FALSE
CACNA1C_wk7	CSNK2B	FALSE
CACNA1C_wk7	CSTA	FALSE
CACNA1C_wk7	CTNNA2	FALSE
CACNA1C_wk7	CTNNB1	FALSE
CACNA1C_wk7	CTNND1	FALSE
CACNA1C_wk7	CTNND2	FALSE
CACNA1C_wk7	CTSD	FALSE
CACNA1C_wk7	CXADR	FALSE
CACNA1C_wk7	CYFIP2	FALSE
CACNA1C_wk7	DBN1	FALSE
CACNA1C_wk7	DCD	FALSE
CACNA1C_wk7	DCHS1	FALSE
CACNA1C_wk7	DCLK1	FALSE
CACNA1C_wk7	DCLK2	FALSE
CACNA1C_wk7	DCTN2	FALSE
CACNA1C_wk7	DCX	FALSE
CACNA1C_wk7	DCXR	FALSE
CACNA1C_wk7	DDAH2	FALSE
CACNA1C_wk7	DDX1	FALSE
CACNA1C_wk7	DHCR7	FALSE
CACNA1C_wk7	DLG5	FALSE
CACNA1C_wk7	DLST	FALSE
CACNA1C_wk7	DNAJA1	FALSE
CACNA1C_wk7	DNAJA2	FALSE
CACNA1C_wk7	DNM1L	FALSE
CACNA1C_wk7	DNM3	FALSE
CACNA1C_wk7	DPYSL2	FALSE
CACNA1C_wk7	DPYSL3	FALSE
CACNA1C_wk7	DPYSL4	FALSE
CACNA1C_wk7	DPYSL5	FALSE
CACNA1C_wk7	DSC1	FALSE
CACNA1C_wk7	DSC3	FALSE
CACNA1C_wk7	DSG1	FALSE
CACNA1C_wk7	DSP	FALSE
CACNA1C_wk7	DSTN	FALSE
CACNA1C_wk7	DTD1	FALSE
CACNA1C_wk7	DYNC1H1	FALSE
CACNA1C_wk7	DYNC1I2	FALSE
CACNA1C_wk7	DYNC1LI1	FALSE
CACNA1C_wk7	DYNLL1	FALSE
CACNA1C_wk7	ECHS1	FALSE
CACNA1C_wk7	EDIL3	FALSE
CACNA1C_wk7	EEF1A1	FALSE
CACNA1C_wk7	EEF1A2	FALSE
CACNA1C_wk7	EEF1B2	FALSE
CACNA1C_wk7	EEF1G	FALSE
CACNA1C_wk7	EEF2	FALSE
CACNA1C_wk7	EHD1	FALSE
CACNA1C_wk7	EHD3	FALSE
CACNA1C_wk7	EIF2S1	FALSE
CACNA1C_wk7	EIF2S2	FALSE
CACNA1C_wk7	EIF2S3	FALSE
CACNA1C_wk7	ELAVL2	FALSE
CACNA1C_wk7	ELAVL3	FALSE
CACNA1C_wk7	ELAVL4	FALSE
CACNA1C_wk7	ENO1	FALSE
CACNA1C_wk7	ENO2	FALSE
CACNA1C_wk7	ENSG00000256500	FALSE
CACNA1C_wk7	EPB41	FALSE
CACNA1C_wk7	EPB41L3	FALSE
CACNA1C_wk7	ERC1	FALSE
CACNA1C_wk7	ERH	FALSE
CACNA1C_wk7	FABP5	FALSE
CACNA1C_wk7	FARP1	FALSE
CACNA1C_wk7	FASN	FALSE
CACNA1C_wk7	FAU	FALSE
CACNA1C_wk7	FCF1	FALSE
CACNA1C_wk7	FGF13	FALSE
CACNA1C_wk7	FH	FALSE
CACNA1C_wk7	FICD	FALSE
CACNA1C_wk7	FLG	FALSE
CACNA1C_wk7	FLG2	FALSE
CACNA1C_wk7	FSCN1	FALSE
CACNA1C_wk7	FSD1	FALSE
CACNA1C_wk7	FYN	FALSE
CACNA1C_wk7	GANAB	FALSE
CACNA1C_wk7	GAP43	FALSE
CACNA1C_wk7	GAPDH	FALSE
CACNA1C_wk7	GAPDHS	FALSE
CACNA1C_wk7	GARS	FALSE
CACNA1C_wk7	GDAP1	FALSE
CACNA1C_wk7	GDI1	FALSE
CACNA1C_wk7	GDI2	FALSE
CACNA1C_wk7	GLRX	FALSE
CACNA1C_wk7	GNAZ	FALSE
CACNA1C_wk7	GNL3	FALSE
CACNA1C_wk7	GOLGA3	FALSE
CACNA1C_wk7	GOT2	FALSE
CACNA1C_wk7	GPC2	FALSE
CACNA1C_wk7	GPI	FALSE
CACNA1C_wk7	GPRIN1	FALSE
CACNA1C_wk7	GRB2	FALSE
CACNA1C_wk7	GRN	FALSE
CACNA1C_wk7	GSK3B	FALSE
CACNA1C_wk7	GSTP1	FALSE
CACNA1C_wk7	GTF2B	FALSE
CACNA1C_wk7	H1F0	FALSE
CACNA1C_wk7	H1FX	FALSE
CACNA1C_wk7	H2AFX	FALSE
CACNA1C_wk7	H2AFZ	FALSE
CACNA1C_wk7	HACD3	FALSE
CACNA1C_wk7	HECA	FALSE
CACNA1C_wk7	HINT1	FALSE
CACNA1C_wk7	HIST1H1B	FALSE
CACNA1C_wk7	HIST1H1C	FALSE
CACNA1C_wk7	HIST1H2AB	FALSE
CACNA1C_wk7	HIST1H2BN	FALSE
CACNA1C_wk7	HIST1H4A	FALSE
CACNA1C_wk7	HK1	FALSE
CACNA1C_wk7	HNRNPA1	FALSE
CACNA1C_wk7	HNRNPC	FALSE
CACNA1C_wk7	HNRNPD	FALSE
CACNA1C_wk7	HNRNPH1	FALSE
CACNA1C_wk7	HNRNPH2	FALSE
CACNA1C_wk7	HNRNPK	FALSE
CACNA1C_wk7	HNRNPL	FALSE
CACNA1C_wk7	HNRNPM	FALSE
CACNA1C_wk7	HNRNPR	FALSE
CACNA1C_wk7	HNRNPU	FALSE
CACNA1C_wk7	HPX	FALSE
CACNA1C_wk7	HRNR	FALSE
CACNA1C_wk7	HSBP1	FALSE
CACNA1C_wk7	HSD17B10	FALSE
CACNA1C_wk7	HSD17B12	FALSE
CACNA1C_wk7	HSD17B4	FALSE
CACNA1C_wk7	HSP90AA1	FALSE
CACNA1C_wk7	HSP90AB1	FALSE
CACNA1C_wk7	HSP90B1	FALSE
CACNA1C_wk7	HSPA12A	FALSE
CACNA1C_wk7	HSPA4	FALSE
CACNA1C_wk7	HSPA5	FALSE
CACNA1C_wk7	HSPA9	FALSE
CACNA1C_wk7	HSPD1	FALSE
CACNA1C_wk7	HSPE1	FALSE
CACNA1C_wk7	HSPH1	FALSE
CACNA1C_wk7	HYOU1	FALSE
CACNA1C_wk7	IDH1	FALSE
CACNA1C_wk7	IDH2	FALSE
CACNA1C_wk7	IGF2BP1	FALSE
CACNA1C_wk7	IGF2BP2	FALSE
CACNA1C_wk7	IGF2BP3	FALSE
CACNA1C_wk7	IGFBP5	FALSE
CACNA1C_wk7	IGLV1-51	FALSE
CACNA1C_wk7	ILF3	FALSE
CACNA1C_wk7	IMMT	FALSE
CACNA1C_wk7	INA	FALSE
CACNA1C_wk7	ITGB1	FALSE
CACNA1C_wk7	ITPR3	FALSE
CACNA1C_wk7	JUP	FALSE
CACNA1C_wk7	KHDRBS1	FALSE
CACNA1C_wk7	KIF21A	FALSE
CACNA1C_wk7	KIF2A	FALSE
CACNA1C_wk7	KIF5B	FALSE
CACNA1C_wk7	KIF5C	FALSE
CACNA1C_wk7	KIRREL3	FALSE
CACNA1C_wk7	KPNA6	FALSE
CACNA1C_wk7	KPNB1	FALSE
CACNA1C_wk7	KPRP	FALSE
CACNA1C_wk7	KRAS	FALSE
CACNA1C_wk7	KRT1	FALSE
CACNA1C_wk7	KRT10	FALSE
CACNA1C_wk7	KRT14	FALSE
CACNA1C_wk7	KRT16	FALSE
CACNA1C_wk7	KRT17	FALSE
CACNA1C_wk7	KRT19	FALSE
CACNA1C_wk7	KRT2	FALSE
CACNA1C_wk7	KRT23	FALSE
CACNA1C_wk7	KRT3	FALSE
CACNA1C_wk7	KRT33B	FALSE
CACNA1C_wk7	KRT5	FALSE
CACNA1C_wk7	KRT6A	FALSE
CACNA1C_wk7	KRT6C	FALSE
CACNA1C_wk7	KRT73	FALSE
CACNA1C_wk7	KRT77	FALSE
CACNA1C_wk7	KRT78	FALSE
CACNA1C_wk7	KRT8	FALSE
CACNA1C_wk7	KRT80	FALSE
CACNA1C_wk7	KRT86	FALSE
CACNA1C_wk7	KRT9	FALSE
CACNA1C_wk7	LAPTM4B	FALSE
CACNA1C_wk7	LDHA	FALSE
CACNA1C_wk7	LDHB	FALSE
CACNA1C_wk7	LGALS7	FALSE
CACNA1C_wk7	LIN7A	FALSE
CACNA1C_wk7	LINGO1	FALSE
CACNA1C_wk7	LONP2	FALSE
CACNA1C_wk7	LRRC47	FALSE
CACNA1C_wk7	LRRC8A	FALSE
CACNA1C_wk7	LRSAM1	FALSE
CACNA1C_wk7	LSS	FALSE
CACNA1C_wk7	LYPLA2	FALSE
CACNA1C_wk7	MAP1A	FALSE
CACNA1C_wk7	MAP1S	FALSE
CACNA1C_wk7	MAP2	FALSE
CACNA1C_wk7	MAP4	FALSE
CACNA1C_wk7	MAP6	FALSE
CACNA1C_wk7	MAP7	FALSE
CACNA1C_wk7	MAP7D1	FALSE
CACNA1C_wk7	MAPK8	FALSE
CACNA1C_wk7	MAPRE1	FALSE
CACNA1C_wk7	MAPRE2	FALSE
CACNA1C_wk7	MAPT	FALSE
CACNA1C_wk7	MARCKS	FALSE
CACNA1C_wk7	MARCKSL1	FALSE
CACNA1C_wk7	MARK1	FALSE
CACNA1C_wk7	MATR3	FALSE
CACNA1C_wk7	MDH1	FALSE
CACNA1C_wk7	MDH2	FALSE
CACNA1C_wk7	MDK	FALSE
CACNA1C_wk7	MET	FALSE
CACNA1C_wk7	MGEA5	FALSE
CACNA1C_wk7	MIPOL1	FALSE
CACNA1C_wk7	MRPL22	FALSE
CACNA1C_wk7	MRPL30	FALSE
CACNA1C_wk7	MRPL33	FALSE
CACNA1C_wk7	MRPS12	FALSE
CACNA1C_wk7	MTFR1L	FALSE
CACNA1C_wk7	MTPN	FALSE
CACNA1C_wk7	MTX2	FALSE
CACNA1C_wk7	MUC16	FALSE
CACNA1C_wk7	MYH10	FALSE
CACNA1C_wk7	MYH9	FALSE
CACNA1C_wk7	MYL12A	FALSE
CACNA1C_wk7	MYL6	FALSE
CACNA1C_wk7	MYO18A	FALSE
CACNA1C_wk7	MYO5A	FALSE
CACNA1C_wk7	NACA	FALSE
CACNA1C_wk7	NAGK	FALSE
CACNA1C_wk7	NCAM1	FALSE
CACNA1C_wk7	NCAM2	FALSE
CACNA1C_wk7	NCCRP1	FALSE
CACNA1C_wk7	NCKAP1	FALSE
CACNA1C_wk7	NCS1	FALSE
CACNA1C_wk7	NDRG4	FALSE
CACNA1C_wk7	NECAP1	FALSE
CACNA1C_wk7	NEDD4L	FALSE
CACNA1C_wk7	NEFH	FALSE
CACNA1C_wk7	NEFL	FALSE
CACNA1C_wk7	NEFM	FALSE
CACNA1C_wk7	NES	FALSE
CACNA1C_wk7	NIPSNAP1	FALSE
CACNA1C_wk7	NLGN2	FALSE
CACNA1C_wk7	NME1-NME2	FALSE
CACNA1C_wk7	NMT1	FALSE
CACNA1C_wk7	NNT	FALSE
CACNA1C_wk7	NONO	FALSE
CACNA1C_wk7	NOP16	FALSE
CACNA1C_wk7	NPEPPS	FALSE
CACNA1C_wk7	NPM1	FALSE
CACNA1C_wk7	NRAS	FALSE
CACNA1C_wk7	NRXN2	FALSE
CACNA1C_wk7	NSF	FALSE
CACNA1C_wk7	NUMBL	FALSE
CACNA1C_wk7	OGDH	FALSE
CACNA1C_wk7	OLA1	FALSE
CACNA1C_wk7	OPA1	FALSE
CACNA1C_wk7	OSBPL8	FALSE
CACNA1C_wk7	OTUB1	FALSE
CACNA1C_wk7	OXCT1	FALSE
CACNA1C_wk7	OXNAD1	FALSE
CACNA1C_wk7	P4HB	FALSE
CACNA1C_wk7	PABPC1	FALSE
CACNA1C_wk7	PABPC4	FALSE
CACNA1C_wk7	PAFAH1B1	FALSE
CACNA1C_wk7	PAFAH1B2	FALSE
CACNA1C_wk7	PAFAH1B3	FALSE
CACNA1C_wk7	PALM	FALSE
CACNA1C_wk7	PARK7	FALSE
CACNA1C_wk7	PCBP1	FALSE
CACNA1C_wk7	PCBP2	FALSE
CACNA1C_wk7	PCDH19	FALSE
CACNA1C_wk7	PCM1	FALSE
CACNA1C_wk7	PCMT1	FALSE
CACNA1C_wk7	PCSK1N	FALSE
CACNA1C_wk7	PDCD6IP	FALSE
CACNA1C_wk7	PDHB	FALSE
CACNA1C_wk7	PDIA3	FALSE
CACNA1C_wk7	PEBP1	FALSE
CACNA1C_wk7	PFDN5	FALSE
CACNA1C_wk7	PFKM	FALSE
CACNA1C_wk7	PFKP	FALSE
CACNA1C_wk7	PFN1	FALSE
CACNA1C_wk7	PFN2	FALSE
CACNA1C_wk7	PGAM1	FALSE
CACNA1C_wk7	PGD	FALSE
CACNA1C_wk7	PGK1	FALSE
CACNA1C_wk7	PHB	FALSE
CACNA1C_wk7	PHB2	FALSE
CACNA1C_wk7	PIN1	FALSE
CACNA1C_wk7	PKM	FALSE
CACNA1C_wk7	PKP1	FALSE
CACNA1C_wk7	PLEC	FALSE
CACNA1C_wk7	PLEKHO1	FALSE
CACNA1C_wk7	PLPPR1	FALSE
CACNA1C_wk7	PLPPR3	FALSE
CACNA1C_wk7	PODXL2	FALSE
CACNA1C_wk7	PPIB	FALSE
CACNA1C_wk7	PPP1CB	FALSE
CACNA1C_wk7	PPP2CA	FALSE
CACNA1C_wk7	PPP2R1A	FALSE
CACNA1C_wk7	PPP2R2A	FALSE
CACNA1C_wk7	PPP3CA	FALSE
CACNA1C_wk7	PRDX1	FALSE
CACNA1C_wk7	PRDX2	FALSE
CACNA1C_wk7	PRDX3	FALSE
CACNA1C_wk7	PRDX5	FALSE
CACNA1C_wk7	PRDX6	FALSE
CACNA1C_wk7	PREP	FALSE
CACNA1C_wk7	PRKACA	FALSE
CACNA1C_wk7	PRKACB	FALSE
CACNA1C_wk7	PRKAR1A	FALSE
CACNA1C_wk7	PRKAR2A	FALSE
CACNA1C_wk7	PRKAR2B	FALSE
CACNA1C_wk7	PRKRA	FALSE
CACNA1C_wk7	PRPF4B	FALSE
CACNA1C_wk7	PRPH	FALSE
CACNA1C_wk7	PRSS1	FALSE
CACNA1C_wk7	PSMD12	FALSE
CACNA1C_wk7	PSMD8	FALSE
CACNA1C_wk7	PTN	FALSE
CACNA1C_wk7	PTPN1	FALSE
CACNA1C_wk7	PTPRJ	FALSE
CACNA1C_wk7	PTPRR	FALSE
CACNA1C_wk7	PYGB	FALSE
CACNA1C_wk7	RAB11B	FALSE
CACNA1C_wk7	RAB2A	FALSE
CACNA1C_wk7	RAC1	FALSE
CACNA1C_wk7	RAC3	FALSE
CACNA1C_wk7	RAN	FALSE
CACNA1C_wk7	RAP1GDS1	FALSE
CACNA1C_wk7	RBBP6	FALSE
CACNA1C_wk7	RBFA	FALSE
CACNA1C_wk7	RBM39	FALSE
CACNA1C_wk7	RBP1	FALSE
CACNA1C_wk7	RCN2	FALSE
CACNA1C_wk7	RDX	FALSE
CACNA1C_wk7	RHOA	FALSE
CACNA1C_wk7	RHOB	FALSE
CACNA1C_wk7	RHOC	FALSE
CACNA1C_wk7	RHOQ	FALSE
CACNA1C_wk7	RNF150	FALSE
CACNA1C_wk7	ROBO1	FALSE
CACNA1C_wk7	RP9	FALSE
CACNA1C_wk7	RPL10	FALSE
CACNA1C_wk7	RPL10A	FALSE
CACNA1C_wk7	RPL11	FALSE
CACNA1C_wk7	RPL12	FALSE
CACNA1C_wk7	RPL13	FALSE
CACNA1C_wk7	RPL14	FALSE
CACNA1C_wk7	RPL15	FALSE
CACNA1C_wk7	RPL17	FALSE
CACNA1C_wk7	RPL19	FALSE
CACNA1C_wk7	RPL21	FALSE
CACNA1C_wk7	RPL22	FALSE
CACNA1C_wk7	RPL23	FALSE
CACNA1C_wk7	RPL23A	FALSE
CACNA1C_wk7	RPL24	FALSE
CACNA1C_wk7	RPL26	FALSE
CACNA1C_wk7	RPL27A	FALSE
CACNA1C_wk7	RPL28	FALSE
CACNA1C_wk7	RPL3	FALSE
CACNA1C_wk7	RPL30	FALSE
CACNA1C_wk7	RPL31	FALSE
CACNA1C_wk7	RPL32	FALSE
CACNA1C_wk7	RPL35	FALSE
CACNA1C_wk7	RPL36A	FALSE
CACNA1C_wk7	RPL37A	FALSE
CACNA1C_wk7	RPL38	FALSE
CACNA1C_wk7	RPL4	FALSE
CACNA1C_wk7	RPL6	FALSE
CACNA1C_wk7	RPL7	FALSE
CACNA1C_wk7	RPL8	FALSE
CACNA1C_wk7	RPL9	FALSE
CACNA1C_wk7	RPLP0	FALSE
CACNA1C_wk7	RPLP1	FALSE
CACNA1C_wk7	RPLP2	FALSE
CACNA1C_wk7	RPN1	FALSE
CACNA1C_wk7	RPN2	FALSE
CACNA1C_wk7	RPS10	FALSE
CACNA1C_wk7	RPS11	FALSE
CACNA1C_wk7	RPS13	FALSE
CACNA1C_wk7	RPS14	FALSE
CACNA1C_wk7	RPS15	FALSE
CACNA1C_wk7	RPS15A	FALSE
CACNA1C_wk7	RPS16	FALSE
CACNA1C_wk7	RPS17L	FALSE
CACNA1C_wk7	RPS18	FALSE
CACNA1C_wk7	RPS19	FALSE
CACNA1C_wk7	RPS2	FALSE
CACNA1C_wk7	RPS20	FALSE
CACNA1C_wk7	RPS23	FALSE
CACNA1C_wk7	RPS24	FALSE
CACNA1C_wk7	RPS25	FALSE
CACNA1C_wk7	RPS26	FALSE
CACNA1C_wk7	RPS27A	FALSE
CACNA1C_wk7	RPS27L	FALSE
CACNA1C_wk7	RPS28	FALSE
CACNA1C_wk7	RPS29	FALSE
CACNA1C_wk7	RPS3	FALSE
CACNA1C_wk7	RPS3A	FALSE
CACNA1C_wk7	RPS4X	FALSE
CACNA1C_wk7	RPS4Y1	FALSE
CACNA1C_wk7	RPS5	FALSE
CACNA1C_wk7	RPS6	FALSE
CACNA1C_wk7	RPS7	FALSE
CACNA1C_wk7	RPS8	FALSE
CACNA1C_wk7	RPS9	FALSE
CACNA1C_wk7	RPSAP58	FALSE
CACNA1C_wk7	RRP12	FALSE
CACNA1C_wk7	RSPO2	FALSE
CACNA1C_wk7	RTN1	FALSE
CACNA1C_wk7	RTN4	FALSE
CACNA1C_wk7	RUFY3	FALSE
CACNA1C_wk7	S100A8	FALSE
CACNA1C_wk7	S100A9	FALSE
CACNA1C_wk7	SBF1	FALSE
CACNA1C_wk7	SBSN	FALSE
CACNA1C_wk7	SCCPDH	FALSE
CACNA1C_wk7	SCN8A	FALSE
CACNA1C_wk7	SCRN1	FALSE
CACNA1C_wk7	SDCBP	FALSE
CACNA1C_wk7	SEMA4C	FALSE
CACNA1C_wk7	SEPT3	FALSE
CACNA1C_wk7	SEPT5	FALSE
CACNA1C_wk7	SEPT6	FALSE
CACNA1C_wk7	SEPT7	FALSE
CACNA1C_wk7	SERPINB12	FALSE
CACNA1C_wk7	SERPINE2	FALSE
CACNA1C_wk7	SFPQ	FALSE
CACNA1C_wk7	SFRP1	FALSE
CACNA1C_wk7	SFXN3	FALSE
CACNA1C_wk7	SGPL1	FALSE
CACNA1C_wk7	SKP1	FALSE
CACNA1C_wk7	SLC18A3	FALSE
CACNA1C_wk7	SLC1A2	FALSE
CACNA1C_wk7	SLC22A17	FALSE
CACNA1C_wk7	SLC25A1	FALSE
CACNA1C_wk7	SLC25A11	FALSE
CACNA1C_wk7	SLC25A12	FALSE
CACNA1C_wk7	SLC25A13	FALSE
CACNA1C_wk7	SLC25A18	FALSE
CACNA1C_wk7	SLC25A22	FALSE
CACNA1C_wk7	SLC25A4	FALSE
CACNA1C_wk7	SLC25A5	FALSE
CACNA1C_wk7	SLC25A6	FALSE
CACNA1C_wk7	SLC2A14	FALSE
CACNA1C_wk7	SLC3A2	FALSE
CACNA1C_wk7	SLC4A10	FALSE
CACNA1C_wk7	SLC4A8	FALSE
CACNA1C_wk7	SLIT1	FALSE
CACNA1C_wk7	SLIT2	FALSE
CACNA1C_wk7	SMOC2	FALSE
CACNA1C_wk7	SNAP25	FALSE
CACNA1C_wk7	SNAP91	FALSE
CACNA1C_wk7	SNCA	FALSE
CACNA1C_wk7	SNCG	FALSE
CACNA1C_wk7	SNX12	FALSE
CACNA1C_wk7	SNX3	FALSE
CACNA1C_wk7	SOD1	FALSE
CACNA1C_wk7	SOGA3	FALSE
CACNA1C_wk7	SON	FALSE
CACNA1C_wk7	SPRR1B	FALSE
CACNA1C_wk7	SPTAN1	FALSE
CACNA1C_wk7	SPTBN1	FALSE
CACNA1C_wk7	SPTBN2	FALSE
CACNA1C_wk7	SRCIN1	FALSE
CACNA1C_wk7	SRP9	FALSE
CACNA1C_wk7	SRRM1	FALSE
CACNA1C_wk7	SRRM2	FALSE
CACNA1C_wk7	ST13	FALSE
CACNA1C_wk7	STIP1	FALSE
CACNA1C_wk7	STMN1	FALSE
CACNA1C_wk7	STMN2	FALSE
CACNA1C_wk7	STUB1	FALSE
CACNA1C_wk7	STX1A	FALSE
CACNA1C_wk7	SUCLA2	FALSE
CACNA1C_wk7	SUCLG1	FALSE
CACNA1C_wk7	SV2A	FALSE
CACNA1C_wk7	SYN1	FALSE
CACNA1C_wk7	SYNCRIP	FALSE
CACNA1C_wk7	SYNGR3	FALSE
CACNA1C_wk7	SYNM	FALSE
CACNA1C_wk7	SYT7	FALSE
CACNA1C_wk7	TAGLN3	FALSE
CACNA1C_wk7	TAOK2	FALSE
CACNA1C_wk7	TBC1D10B	FALSE
CACNA1C_wk7	TBCB	FALSE
CACNA1C_wk7	TCP1	FALSE
CACNA1C_wk7	TENM1	FALSE
CACNA1C_wk7	TENM4	FALSE
CACNA1C_wk7	TF	FALSE
CACNA1C_wk7	TFAM	FALSE
CACNA1C_wk7	TGM3	FALSE
CACNA1C_wk7	THSD7A	FALSE
CACNA1C_wk7	TKT	FALSE
CACNA1C_wk7	TLDC1	FALSE
CACNA1C_wk7	TMA16	FALSE
CACNA1C_wk7	TMEM132E	FALSE
CACNA1C_wk7	TMEM200A	FALSE
CACNA1C_wk7	TMEM30A	FALSE
CACNA1C_wk7	TMOD2	FALSE
CACNA1C_wk7	TMSB4X	FALSE
CACNA1C_wk7	TNIK	FALSE
CACNA1C_wk7	TOLLIP	FALSE
CACNA1C_wk7	TOMM70	FALSE
CACNA1C_wk7	TOP1	FALSE
CACNA1C_wk7	TPI1	FALSE
CACNA1C_wk7	TPM1	FALSE
CACNA1C_wk7	TPM2	FALSE
CACNA1C_wk7	TPM3	FALSE
CACNA1C_wk7	TRIM2	FALSE
CACNA1C_wk7	TRIM21	FALSE
CACNA1C_wk7	TRIM3	FALSE
CACNA1C_wk7	TSR1	FALSE
CACNA1C_wk7	TTN	FALSE
CACNA1C_wk7	TUBA1A	FALSE
CACNA1C_wk7	TUBA1B	FALSE
CACNA1C_wk7	TUBB	FALSE
CACNA1C_wk7	TUBB2A	FALSE
CACNA1C_wk7	TUBB2B	FALSE
CACNA1C_wk7	TUBB3	FALSE
CACNA1C_wk7	TUBB4A	FALSE
CACNA1C_wk7	TUBB4B	FALSE
CACNA1C_wk7	TUFM	FALSE
CACNA1C_wk7	TXN	FALSE
CACNA1C_wk7	TYRO3	FALSE
CACNA1C_wk7	UBA1	FALSE
CACNA1C_wk7	UBASH3B	FALSE
CACNA1C_wk7	UBE2N	FALSE
CACNA1C_wk7	UBR4	FALSE
CACNA1C_wk7	UCHL1	FALSE
CACNA1C_wk7	UNK	FALSE
CACNA1C_wk7	UQCRC2	FALSE
CACNA1C_wk7	USP5	FALSE
CACNA1C_wk7	VANGL2	FALSE
CACNA1C_wk7	VAPA	FALSE
CACNA1C_wk7	VAT1	FALSE
CACNA1C_wk7	VAT1L	FALSE
CACNA1C_wk7	VCP	FALSE
CACNA1C_wk7	VDAC1	FALSE
CACNA1C_wk7	VDAC2	FALSE
CACNA1C_wk7	VDAC3	FALSE
CACNA1C_wk7	VGF	FALSE
CACNA1C_wk7	VIM	FALSE
CACNA1C_wk7	VPS35	FALSE
CACNA1C_wk7	WBP11	FALSE
CACNA1C_wk7	WDR1	FALSE
CACNA1C_wk7	WDR37	FALSE
CACNA1C_wk7	WDR47	FALSE
CACNA1C_wk7	XRCC5	FALSE
CACNA1C_wk7	XRCC6	FALSE
CACNA1C_wk7	YARS	FALSE
CACNA1C_wk7	YBX1	FALSE
CACNA1C_wk7	YWHAB	FALSE
CACNA1C_wk7	YWHAE	FALSE
CACNA1C_wk7	YWHAG	FALSE
CACNA1C_wk7	YWHAH	FALSE
CACNA1C_wk7	YWHAQ	FALSE
CACNA1C_wk7	YWHAZ	FALSE
CACNA1C_wk7	ZC2HC1A	FALSE
CACNA1C_wk7	ZCCHC17	FALSE
CACNA1C_wk7	ZDHHC9	FALSE
CACNA1C_wk7	ZNF593	FALSE

### Sheet: CUL3_wk7
Dataset	Gene	IsInteractor
CUL3_wk7	AP3B2	TRUE
CUL3_wk7	ARF1	TRUE
CUL3_wk7	ATP6V0A1	TRUE
CUL3_wk7	ATP6V1B2	TRUE
CUL3_wk7	BTBD1	TRUE
CUL3_wk7	CAMK2B	TRUE
CUL3_wk7	CAMK2D	TRUE
CUL3_wk7	CAMK2G	TRUE
CUL3_wk7	CDC42	TRUE
CUL3_wk7	CDH2	TRUE
CUL3_wk7	CKB	TRUE
CUL3_wk7	CNTNAP1	TRUE
CUL3_wk7	COPS2	TRUE
CUL3_wk7	COPS3	TRUE
CUL3_wk7	COPS4	TRUE
CUL3_wk7	COPS5	TRUE
CUL3_wk7	COPS6	TRUE
CUL3_wk7	COPS7A	TRUE
CUL3_wk7	COPS7B	TRUE
CUL3_wk7	COPS8	TRUE
CUL3_wk7	CTNNA2	TRUE
CUL3_wk7	CTNNB1	TRUE
CUL3_wk7	CTNND2	TRUE
CUL3_wk7	EEF1A1P5	TRUE
CUL3_wk7	EEF1A2	TRUE
CUL3_wk7	EIF5A	TRUE
CUL3_wk7	ENO1	TRUE
CUL3_wk7	GNAO1	TRUE
CUL3_wk7	GNAS	TRUE
CUL3_wk7	GNB2	TRUE
CUL3_wk7	GPS1	TRUE
CUL3_wk7	GSTP1	TRUE
CUL3_wk7	HM13	TRUE
CUL3_wk7	HSBP1	TRUE
CUL3_wk7	HSP90AA1	TRUE
CUL3_wk7	HSP90AB1	TRUE
CUL3_wk7	IDH1	TRUE
CUL3_wk7	KIF21B	TRUE
CUL3_wk7	KLHL42	TRUE
CUL3_wk7	LRRC59	TRUE
CUL3_wk7	PCDHB16	TRUE
CUL3_wk7	PFN1	TRUE
CUL3_wk7	PLXNA4	TRUE
CUL3_wk7	PPIA	TRUE
CUL3_wk7	RAB15	TRUE
CUL3_wk7	RAB3A	TRUE
CUL3_wk7	RAB5C	TRUE
CUL3_wk7	RAB7A	TRUE
CUL3_wk7	RABL6	TRUE
CUL3_wk7	RAC1	TRUE
CUL3_wk7	RALA	TRUE
CUL3_wk7	RPN1	TRUE
CUL3_wk7	SRCIN1	TRUE
CUL3_wk7	SYT11	TRUE
CUL3_wk7	TUBA1A	TRUE
CUL3_wk7	TUBA1B	TRUE
CUL3_wk7	TUBB	TRUE
CUL3_wk7	TUBB2A	TRUE
CUL3_wk7	TUBB4A	TRUE
CUL3_wk7	TUBB4B	TRUE
CUL3_wk7	UBA1	TRUE
CUL3_wk7	UCHL1	TRUE
CUL3_wk7	ABLIM1	FALSE
CUL3_wk7	ACOT7	FALSE
CUL3_wk7	ACTA1	FALSE
CUL3_wk7	ACTB	FALSE
CUL3_wk7	ACTG1	FALSE
CUL3_wk7	ACTN4	FALSE
CUL3_wk7	ACTR3	FALSE
CUL3_wk7	ADD1	FALSE
CUL3_wk7	ADD2	FALSE
CUL3_wk7	AGAP1	FALSE
CUL3_wk7	ALDOA	FALSE
CUL3_wk7	ANK2	FALSE
CUL3_wk7	ANXA2	FALSE
CUL3_wk7	AP3D1	FALSE
CUL3_wk7	AP3M1	FALSE
CUL3_wk7	AP3S1	FALSE
CUL3_wk7	ARPC1A	FALSE
CUL3_wk7	ARPC2	FALSE
CUL3_wk7	ARPC3	FALSE
CUL3_wk7	ARPC4	FALSE
CUL3_wk7	ATAT1	FALSE
CUL3_wk7	ATP1A3	FALSE
CUL3_wk7	ATP1B1	FALSE
CUL3_wk7	ATP5A1	FALSE
CUL3_wk7	ATP5B	FALSE
CUL3_wk7	ATP5C1	FALSE
CUL3_wk7	ATP5O	FALSE
CUL3_wk7	ATP6V1A	FALSE
CUL3_wk7	BASP1	FALSE
CUL3_wk7	CALM1	FALSE
CUL3_wk7	CALML5	FALSE
CUL3_wk7	CAMKV	FALSE
CUL3_wk7	CAPZA1	FALSE
CUL3_wk7	CAPZA2	FALSE
CUL3_wk7	CAPZB	FALSE
CUL3_wk7	CCT5	FALSE
CUL3_wk7	CCT7	FALSE
CUL3_wk7	CFL1	FALSE
CUL3_wk7	CLTC	FALSE
CUL3_wk7	CMAS	FALSE
CUL3_wk7	CNTN1	FALSE
CUL3_wk7	CORO1C	FALSE
CUL3_wk7	CORO2A	FALSE
CUL3_wk7	CORO2B	FALSE
CUL3_wk7	CRIP2	FALSE
CUL3_wk7	CRMP1	FALSE
CUL3_wk7	CTNND1	FALSE
CUL3_wk7	DBN1	FALSE
CUL3_wk7	DCD	FALSE
CUL3_wk7	DCLK1	FALSE
CUL3_wk7	DCX	FALSE
CUL3_wk7	DPYSL2	FALSE
CUL3_wk7	DPYSL3	FALSE
CUL3_wk7	DPYSL5	FALSE
CUL3_wk7	DSC1	FALSE
CUL3_wk7	DSG1	FALSE
CUL3_wk7	DSP	FALSE
CUL3_wk7	DYNC1H1	FALSE
CUL3_wk7	DYNLL2	FALSE
CUL3_wk7	EFHD2	FALSE
CUL3_wk7	EIF2S1	FALSE
CUL3_wk7	ENO2	FALSE
CUL3_wk7	EPB41	FALSE
CUL3_wk7	EPB41L1	FALSE
CUL3_wk7	EPB41L3	FALSE
CUL3_wk7	ERC1	FALSE
CUL3_wk7	FARP1	FALSE
CUL3_wk7	FAU	FALSE
CUL3_wk7	FLII	FALSE
CUL3_wk7	FMNL2	FALSE
CUL3_wk7	FSCN1	FALSE
CUL3_wk7	FTSJ3	FALSE
CUL3_wk7	GAP43	FALSE
CUL3_wk7	GAPDH	FALSE
CUL3_wk7	GAPDHS	FALSE
CUL3_wk7	GNB1	FALSE
CUL3_wk7	GRB2	FALSE
CUL3_wk7	GTPBP4	FALSE
CUL3_wk7	H1FX	FALSE
CUL3_wk7	H2AFZ	FALSE
CUL3_wk7	HIST1H1E	FALSE
CUL3_wk7	HIST1H2AB	FALSE
CUL3_wk7	HIST1H2BN	FALSE
CUL3_wk7	HSPA12A	FALSE
CUL3_wk7	HSPA5	FALSE
CUL3_wk7	HSPA8	FALSE
CUL3_wk7	HSPA9	FALSE
CUL3_wk7	HSPD1	FALSE
CUL3_wk7	HSPE1	FALSE
CUL3_wk7	IDH2	FALSE
CUL3_wk7	IGFBP5	FALSE
CUL3_wk7	INA	FALSE
CUL3_wk7	JUP	FALSE
CUL3_wk7	KIDINS220	FALSE
CUL3_wk7	KIF2A	FALSE
CUL3_wk7	KIF5C	FALSE
CUL3_wk7	KPRP	FALSE
CUL3_wk7	KRT8	FALSE
CUL3_wk7	L1CAM	FALSE
CUL3_wk7	LRRFIP2	FALSE
CUL3_wk7	MAP1A	FALSE
CUL3_wk7	MAP1B	FALSE
CUL3_wk7	MAP1LC3A	FALSE
CUL3_wk7	MAP2	FALSE
CUL3_wk7	MAP4	FALSE
CUL3_wk7	MAP6	FALSE
CUL3_wk7	MAP7	FALSE
CUL3_wk7	MAP7D1	FALSE
CUL3_wk7	MAPT	FALSE
CUL3_wk7	MARK1	FALSE
CUL3_wk7	MARK2	FALSE
CUL3_wk7	MDH2	FALSE
CUL3_wk7	MDK	FALSE
CUL3_wk7	MPRIP	FALSE
CUL3_wk7	MRPL14	FALSE
CUL3_wk7	MRPL15	FALSE
CUL3_wk7	MRPL16	FALSE
CUL3_wk7	MRPL33	FALSE
CUL3_wk7	MRPS12	FALSE
CUL3_wk7	MYH10	FALSE
CUL3_wk7	MYH9	FALSE
CUL3_wk7	MYL12A	FALSE
CUL3_wk7	MYL6	FALSE
CUL3_wk7	MYL6B	FALSE
CUL3_wk7	MYO18A	FALSE
CUL3_wk7	MYO1B	FALSE
CUL3_wk7	MYO1C	FALSE
CUL3_wk7	MYO5A	FALSE
CUL3_wk7	NCAM1	FALSE
CUL3_wk7	NEFH	FALSE
CUL3_wk7	NEFL	FALSE
CUL3_wk7	NEFM	FALSE
CUL3_wk7	NES	FALSE
CUL3_wk7	NME1-NME2	FALSE
CUL3_wk7	NMT1	FALSE
CUL3_wk7	NOP16	FALSE
CUL3_wk7	PAFAH1B3	FALSE
CUL3_wk7	PCDHGB6	FALSE
CUL3_wk7	PCMT1	FALSE
CUL3_wk7	PES1	FALSE
CUL3_wk7	PFN2	FALSE
CUL3_wk7	PGAM2	FALSE
CUL3_wk7	PGK1	FALSE
CUL3_wk7	PKM	FALSE
CUL3_wk7	PLEC	FALSE
CUL3_wk7	PLEKHA5	FALSE
CUL3_wk7	POTEE	FALSE
CUL3_wk7	POTEJ	FALSE
CUL3_wk7	POTEKP	FALSE
CUL3_wk7	PPP1CA	FALSE
CUL3_wk7	PPP1R9B	FALSE
CUL3_wk7	PRDX1	FALSE
CUL3_wk7	PRDX2	FALSE
CUL3_wk7	PRKAR2B	FALSE
CUL3_wk7	PRPF4B	FALSE
CUL3_wk7	PRPH	FALSE
CUL3_wk7	PTN	FALSE
CUL3_wk7	RAI14	FALSE
CUL3_wk7	RBM39	FALSE
CUL3_wk7	RHOC	FALSE
CUL3_wk7	RPL10	FALSE
CUL3_wk7	RPL11	FALSE
CUL3_wk7	RPL17	FALSE
CUL3_wk7	RPL22	FALSE
CUL3_wk7	RPL23	FALSE
CUL3_wk7	RPL23A	FALSE
CUL3_wk7	RPL24	FALSE
CUL3_wk7	RPL26	FALSE
CUL3_wk7	RPL27A	FALSE
CUL3_wk7	RPL31	FALSE
CUL3_wk7	RPL35	FALSE
CUL3_wk7	RPL36A	FALSE
CUL3_wk7	RPL37A	FALSE
CUL3_wk7	RPL38	FALSE
CUL3_wk7	RPL9	FALSE
CUL3_wk7	RPS10	FALSE
CUL3_wk7	RPS11	FALSE
CUL3_wk7	RPS13	FALSE
CUL3_wk7	RPS14	FALSE
CUL3_wk7	RPS15	FALSE
CUL3_wk7	RPS15A	FALSE
CUL3_wk7	RPS16	FALSE
CUL3_wk7	RPS17L	FALSE
CUL3_wk7	RPS18	FALSE
CUL3_wk7	RPS19	FALSE
CUL3_wk7	RPS2	FALSE
CUL3_wk7	RPS20	FALSE
CUL3_wk7	RPS23	FALSE
CUL3_wk7	RPS24	FALSE
CUL3_wk7	RPS25	FALSE
CUL3_wk7	RPS26	FALSE
CUL3_wk7	RPS27A	FALSE
CUL3_wk7	RPS28	FALSE
CUL3_wk7	RPS29	FALSE
CUL3_wk7	RPS3	FALSE
CUL3_wk7	RPS3A	FALSE
CUL3_wk7	RPS4X	FALSE
CUL3_wk7	RPS4Y1	FALSE
CUL3_wk7	RPS5	FALSE
CUL3_wk7	RPS6	FALSE
CUL3_wk7	RPS7	FALSE
CUL3_wk7	RPS8	FALSE
CUL3_wk7	RPS9	FALSE
CUL3_wk7	RSPO2	FALSE
CUL3_wk7	RUFY3	FALSE
CUL3_wk7	S100A8	FALSE
CUL3_wk7	S100A9	FALSE
CUL3_wk7	SERPINB12	FALSE
CUL3_wk7	SFRP1	FALSE
CUL3_wk7	SLC25A5	FALSE
CUL3_wk7	SLC25A6	FALSE
CUL3_wk7	SLIT1	FALSE
CUL3_wk7	SMOC2	FALSE
CUL3_wk7	SNAP91	FALSE
CUL3_wk7	SNCG	FALSE
CUL3_wk7	SPTAN1	FALSE
CUL3_wk7	SPTBN1	FALSE
CUL3_wk7	SPTBN2	FALSE
CUL3_wk7	SRP14	FALSE
CUL3_wk7	SRP9	FALSE
CUL3_wk7	SRRM1	FALSE
CUL3_wk7	STMN2	FALSE
CUL3_wk7	SYNM	FALSE
CUL3_wk7	SYT1	FALSE
CUL3_wk7	SYT2	FALSE
CUL3_wk7	TBC1D10B	FALSE
CUL3_wk7	TCOF1	FALSE
CUL3_wk7	TFAM	FALSE
CUL3_wk7	THSD7A	FALSE
CUL3_wk7	TMA16	FALSE
CUL3_wk7	TMOD1	FALSE
CUL3_wk7	TMOD2	FALSE
CUL3_wk7	TNIK	FALSE
CUL3_wk7	TOP1	FALSE
CUL3_wk7	TPM1	FALSE
CUL3_wk7	TPM2	FALSE
CUL3_wk7	TPM3	FALSE
CUL3_wk7	TRIM21	FALSE
CUL3_wk7	TRIM3	FALSE
CUL3_wk7	TSR1	FALSE
CUL3_wk7	TUBB2B	FALSE
CUL3_wk7	TUBB3	FALSE
CUL3_wk7	TXN	FALSE
CUL3_wk7	VGF	FALSE
CUL3_wk7	VIM	FALSE
CUL3_wk7	YWHAE	FALSE
CUL3_wk7	YWHAG	FALSE
CUL3_wk7	YWHAH	FALSE
CUL3_wk7	YWHAZ	FALSE
CUL3_wk7	ZC2HC1A	FALSE

### Sheet: HCN1_wk2
Dataset	Gene	IsInteractor
HCN1_wk2	ABAT	TRUE
HCN1_wk2	ACSL4	TRUE
HCN1_wk2	ACTR1A	TRUE
HCN1_wk2	ADD1	TRUE
HCN1_wk2	ADD2	TRUE
HCN1_wk2	ADD3	TRUE
HCN1_wk2	ADGRL3	TRUE
HCN1_wk2	AGAP1	TRUE
HCN1_wk2	AGAP3	TRUE
HCN1_wk2	AKAP11	TRUE
HCN1_wk2	AKAP13	TRUE
HCN1_wk2	AKAP9	TRUE
HCN1_wk2	ALDH18A1	TRUE
HCN1_wk2	ANKRD28	TRUE
HCN1_wk2	AP2M1	TRUE
HCN1_wk2	APLP2	TRUE
HCN1_wk2	ARID3A	TRUE
HCN1_wk2	ARID3B	TRUE
HCN1_wk2	ATP1A3	TRUE
HCN1_wk2	ATP9A	TRUE
HCN1_wk2	BCAS2	TRUE
HCN1_wk2	BTK	TRUE
HCN1_wk2	C1QBP	TRUE
HCN1_wk2	C3	TRUE
HCN1_wk2	CAPRIN1	TRUE
HCN1_wk2	CDC42BPB	TRUE
HCN1_wk2	CDC5L	TRUE
HCN1_wk2	CENPV	TRUE
HCN1_wk2	CEP170	TRUE
HCN1_wk2	CHMP1A	TRUE
HCN1_wk2	CHMP1B	TRUE
HCN1_wk2	CHMP2A	TRUE
HCN1_wk2	CHMP3	TRUE
HCN1_wk2	CHMP4A	TRUE
HCN1_wk2	CHMP4B	TRUE
HCN1_wk2	CHMP5	TRUE
HCN1_wk2	CHRNA3	TRUE
HCN1_wk2	CHRNB4	TRUE
HCN1_wk2	CHTOP	TRUE
HCN1_wk2	CLASP1	TRUE
HCN1_wk2	CLASP2	TRUE
HCN1_wk2	CLIP2	TRUE
HCN1_wk2	CLTC	TRUE
HCN1_wk2	CRMP1	TRUE
HCN1_wk2	CTNNBL1	TRUE
HCN1_wk2	CTSD	TRUE
HCN1_wk2	CWC15	TRUE
HCN1_wk2	DAAM1	TRUE
HCN1_wk2	DAB2IP	TRUE
HCN1_wk2	DARS	TRUE
HCN1_wk2	DCTN2	TRUE
HCN1_wk2	DCXR	TRUE
HCN1_wk2	DDX17	TRUE
HCN1_wk2	DHX9	TRUE
HCN1_wk2	DICER1	TRUE
HCN1_wk2	DLG5	TRUE
HCN1_wk2	DNER	TRUE
HCN1_wk2	DOCK7	TRUE
HCN1_wk2	ELAVL3	TRUE
HCN1_wk2	ELOC	TRUE
HCN1_wk2	EPHA5	TRUE
HCN1_wk2	EPRS	TRUE
HCN1_wk2	ERH	TRUE
HCN1_wk2	FAM89B	TRUE
HCN1_wk2	FLOT2	TRUE
HCN1_wk2	FMR1	TRUE
HCN1_wk2	FRY	TRUE
HCN1_wk2	FRYL	TRUE
HCN1_wk2	FSD1	TRUE
HCN1_wk2	GNA13	TRUE
HCN1_wk2	GNAZ	TRUE
HCN1_wk2	GTF2I	TRUE
HCN1_wk2	HCN2	TRUE
HCN1_wk2	HCN3	TRUE
HCN1_wk2	HCN4	TRUE
HCN1_wk2	HERC2	TRUE
HCN1_wk2	HIP1R	TRUE
HCN1_wk2	HIST1H4A	TRUE
HCN1_wk2	HNRNPA2B1	TRUE
HCN1_wk2	HNRNPA3	TRUE
HCN1_wk2	HNRNPC	TRUE
HCN1_wk2	HNRNPD	TRUE
HCN1_wk2	HNRNPF	TRUE
HCN1_wk2	HNRNPH1	TRUE
HCN1_wk2	HNRNPL	TRUE
HCN1_wk2	HNRNPM	TRUE
HCN1_wk2	HNRNPU	TRUE
HCN1_wk2	HNRNPUL2	TRUE
HCN1_wk2	IARS	TRUE
HCN1_wk2	IGF2BP1	TRUE
HCN1_wk2	IGF2BP2	TRUE
HCN1_wk2	IGF2BP3	TRUE
HCN1_wk2	ILF3	TRUE
HCN1_wk2	ITM2C	TRUE
HCN1_wk2	JAK1	TRUE
HCN1_wk2	JAKMIP1	TRUE
HCN1_wk2	JAKMIP2	TRUE
HCN1_wk2	KALRN	TRUE
HCN1_wk2	KARS	TRUE
HCN1_wk2	KCTD7	TRUE
HCN1_wk2	KHDRBS1	TRUE
HCN1_wk2	KIDINS220	TRUE
HCN1_wk2	KIF2A	TRUE
HCN1_wk2	KPNB1	TRUE
HCN1_wk2	LACTB	TRUE
HCN1_wk2	LDHB	TRUE
HCN1_wk2	LIG3	TRUE
HCN1_wk2	LIX1L	TRUE
HCN1_wk2	LRCH4	TRUE
HCN1_wk2	LRRC49	TRUE
HCN1_wk2	MAP1S	TRUE
HCN1_wk2	MAP7D1	TRUE
HCN1_wk2	MAPRE1	TRUE
HCN1_wk2	MAPRE3	TRUE
HCN1_wk2	MARK2	TRUE
HCN1_wk2	MATR3	TRUE
HCN1_wk2	MCCC2	TRUE
HCN1_wk2	MIA3	TRUE
HCN1_wk2	MIB1	TRUE
HCN1_wk2	MOAP1	TRUE
HCN1_wk2	MPG	TRUE
HCN1_wk2	MTUS2	TRUE
HCN1_wk2	MYEF2	TRUE
HCN1_wk2	NCL	TRUE
HCN1_wk2	NGFR	TRUE
HCN1_wk2	NPM1	TRUE
HCN1_wk2	NRP1	TRUE
HCN1_wk2	NSG1	TRUE
HCN1_wk2	NSG2	TRUE
HCN1_wk2	NUMA1	TRUE
HCN1_wk2	OSBPL6	TRUE
HCN1_wk2	P2RX3	TRUE
HCN1_wk2	PABPC1	TRUE
HCN1_wk2	PARP1	TRUE
HCN1_wk2	PCDHA8	TRUE
HCN1_wk2	PCDHB15	TRUE
HCN1_wk2	PCDHB2	TRUE
HCN1_wk2	PCDHB7	TRUE
HCN1_wk2	PCDHGB6	TRUE
HCN1_wk2	PCM1	TRUE
HCN1_wk2	PDE4DIP	TRUE
HCN1_wk2	PEX14	TRUE
HCN1_wk2	PEX5L	TRUE
HCN1_wk2	PHB	TRUE
HCN1_wk2	PHB2	TRUE
HCN1_wk2	PHGDH	TRUE
HCN1_wk2	PLCB1	TRUE
HCN1_wk2	PLCB4	TRUE
HCN1_wk2	PLD3	TRUE
HCN1_wk2	PLXNA4	TRUE
HCN1_wk2	PNMA1	TRUE
HCN1_wk2	PPFIA2	TRUE
HCN1_wk2	PRKAR2B	TRUE
HCN1_wk2	PRKRA	TRUE
HCN1_wk2	PRPF19	TRUE
HCN1_wk2	PSMC4	TRUE
HCN1_wk2	PSMD11	TRUE
HCN1_wk2	PTPRS	TRUE
HCN1_wk2	PYGB	TRUE
HCN1_wk2	PYGM	TRUE
HCN1_wk2	RALB	TRUE
HCN1_wk2	RASAL2	TRUE
HCN1_wk2	RBMX	TRUE
HCN1_wk2	RHOT1	TRUE
HCN1_wk2	RPL10A	TRUE
HCN1_wk2	RPL12	TRUE
HCN1_wk2	RPL13	TRUE
HCN1_wk2	RPL13A	TRUE
HCN1_wk2	RPL14	TRUE
HCN1_wk2	RPL15	TRUE
HCN1_wk2	RPL18	TRUE
HCN1_wk2	RPL18A	TRUE
HCN1_wk2	RPL19	TRUE
HCN1_wk2	RPL28	TRUE
HCN1_wk2	RPL3	TRUE
HCN1_wk2	RPL34	TRUE
HCN1_wk2	RPL35A	TRUE
HCN1_wk2	RPL4	TRUE
HCN1_wk2	RPL5	TRUE
HCN1_wk2	RPL6	TRUE
HCN1_wk2	RPL7	TRUE
HCN1_wk2	RPL7A	TRUE
HCN1_wk2	RPL8	TRUE
HCN1_wk2	RPLP0	TRUE
HCN1_wk2	RPLP1	TRUE
HCN1_wk2	RPS2	TRUE
HCN1_wk2	RPS28	TRUE
HCN1_wk2	SAFB	TRUE
HCN1_wk2	SDK1	TRUE
HCN1_wk2	SEC13	TRUE
HCN1_wk2	SEC31A	TRUE
HCN1_wk2	SEPT11	TRUE
HCN1_wk2	SEPT7	TRUE
HCN1_wk2	SKP1	TRUE
HCN1_wk2	SLC25A1	TRUE
HCN1_wk2	SLC25A22	TRUE
HCN1_wk2	SLC30A1	TRUE
HCN1_wk2	SLC4A8	TRUE
HCN1_wk2	SOGA1	TRUE
HCN1_wk2	SOGA3	TRUE
HCN1_wk2	SRP14	TRUE
HCN1_wk2	SSBP1	TRUE
HCN1_wk2	ST7	TRUE
HCN1_wk2	STAMBP	TRUE
HCN1_wk2	STOML2	TRUE
HCN1_wk2	SYNGAP1	TRUE
HCN1_wk2	SYT11	TRUE
HCN1_wk2	TANC2	TRUE
HCN1_wk2	TMCC1	TRUE
HCN1_wk2	TMCC2	TRUE
HCN1_wk2	TMCC3	TRUE
HCN1_wk2	TRA2B	TRUE
HCN1_wk2	TRIM28	TRUE
HCN1_wk2	TTN	TRUE
HCN1_wk2	TUBB	TRUE
HCN1_wk2	TUBB2A	TRUE
HCN1_wk2	TUBB2B	TRUE
HCN1_wk2	TUBB4A	TRUE
HCN1_wk2	TUBB4B	TRUE
HCN1_wk2	USP27X	TRUE
HCN1_wk2	VAPB	TRUE
HCN1_wk2	VDAC1	TRUE
HCN1_wk2	VDAC2	TRUE
HCN1_wk2	VPS28	TRUE
HCN1_wk2	VPS4A	TRUE
HCN1_wk2	VTA1	TRUE
HCN1_wk2	XRCC5	TRUE
HCN1_wk2	XRCC6	TRUE
HCN1_wk2	YBX3	TRUE
HCN1_wk2	YME1L1	TRUE
HCN1_wk2	YWHAB	TRUE
HCN1_wk2	YWHAH	TRUE
HCN1_wk2	YWHAZ	TRUE
HCN1_wk2	ABCA13	FALSE
HCN1_wk2	ABLIM1	FALSE
HCN1_wk2	ABLIM2	FALSE
HCN1_wk2	ABLIM3	FALSE
HCN1_wk2	ACAT2	FALSE
HCN1_wk2	ACLY	FALSE
HCN1_wk2	ACOT7	FALSE
HCN1_wk2	ACTA1	FALSE
HCN1_wk2	ACTB	FALSE
HCN1_wk2	ACTBL2	FALSE
HCN1_wk2	ACTG1	FALSE
HCN1_wk2	ACTL6B	FALSE
HCN1_wk2	ACTN1	FALSE
HCN1_wk2	ACTN2	FALSE
HCN1_wk2	ACTN4	FALSE
HCN1_wk2	ACTR10	FALSE
HCN1_wk2	ACTR2	FALSE
HCN1_wk2	ACTR3	FALSE
HCN1_wk2	ACTR3B	FALSE
HCN1_wk2	ACVR1B	FALSE
HCN1_wk2	AFAP1	FALSE
HCN1_wk2	AFDN	FALSE
HCN1_wk2	AKAP2	FALSE
HCN1_wk2	ALB	FALSE
HCN1_wk2	ALYREF	FALSE
HCN1_wk2	ANK1	FALSE
HCN1_wk2	ANK2	FALSE
HCN1_wk2	ANK3	FALSE
HCN1_wk2	ANO2	FALSE
HCN1_wk2	ANXA2	FALSE
HCN1_wk2	AP2A1	FALSE
HCN1_wk2	AP2A2	FALSE
HCN1_wk2	AP2B1	FALSE
HCN1_wk2	AP3B2	FALSE
HCN1_wk2	AP3D1	FALSE
HCN1_wk2	APC2	FALSE
HCN1_wk2	APOB	FALSE
HCN1_wk2	APP	FALSE
HCN1_wk2	AQP7P3	FALSE
HCN1_wk2	ARGLU1	FALSE
HCN1_wk2	ARHGAP21	FALSE
HCN1_wk2	ARHGEF11	FALSE
HCN1_wk2	ARL8A	FALSE
HCN1_wk2	ARL8B	FALSE
HCN1_wk2	ARPC1A	FALSE
HCN1_wk2	ARPC2	FALSE
HCN1_wk2	ARPC3	FALSE
HCN1_wk2	ARPC4	FALSE
HCN1_wk2	ARPC5	FALSE
HCN1_wk2	ARPC5L	FALSE
HCN1_wk2	ARVCF	FALSE
HCN1_wk2	ASAP1	FALSE
HCN1_wk2	ATAD3A	FALSE
HCN1_wk2	ATP1B1	FALSE
HCN1_wk2	ATP2B1	FALSE
HCN1_wk2	ATP5A1	FALSE
HCN1_wk2	ATP5B	FALSE
HCN1_wk2	ATP5C1	FALSE
HCN1_wk2	ATP5F1	FALSE
HCN1_wk2	ATP5J2	FALSE
HCN1_wk2	ATP5L	FALSE
HCN1_wk2	ATP5O	FALSE
HCN1_wk2	ATP6V1A	FALSE
HCN1_wk2	ATP6V1B2	FALSE
HCN1_wk2	AZGP1	FALSE
HCN1_wk2	B3GALT2	FALSE
HCN1_wk2	BASP1	FALSE
HCN1_wk2	BCAT1	FALSE
HCN1_wk2	BCLAF1	FALSE
HCN1_wk2	BCO1	FALSE
HCN1_wk2	C12orf57	FALSE
HCN1_wk2	C14orf166	FALSE
HCN1_wk2	C1orf35	FALSE
HCN1_wk2	C2CD3	FALSE
HCN1_wk2	C9orf172	FALSE
HCN1_wk2	CACNA2D1	FALSE
HCN1_wk2	CALM1	FALSE
HCN1_wk2	CALML3	FALSE
HCN1_wk2	CALML5	FALSE
HCN1_wk2	CAMK2D	FALSE
HCN1_wk2	CAMK2G	FALSE
HCN1_wk2	CAMKV	FALSE
HCN1_wk2	CAMSAP2	FALSE
HCN1_wk2	CAMSAP3	FALSE
HCN1_wk2	CAND1	FALSE
HCN1_wk2	CANX	FALSE
HCN1_wk2	CAP1	FALSE
HCN1_wk2	CAPZA1	FALSE
HCN1_wk2	CAPZA2	FALSE
HCN1_wk2	CAPZB	FALSE
HCN1_wk2	CASK	FALSE
HCN1_wk2	CASP14	FALSE
HCN1_wk2	CCDC88A	FALSE
HCN1_wk2	CCDC88C	FALSE
HCN1_wk2	CCT2	FALSE
HCN1_wk2	CCT3	FALSE
HCN1_wk2	CCT4	FALSE
HCN1_wk2	CCT5	FALSE
HCN1_wk2	CCT6A	FALSE
HCN1_wk2	CCT7	FALSE
HCN1_wk2	CCT8	FALSE
HCN1_wk2	CDC42	FALSE
HCN1_wk2	CDH2	FALSE
HCN1_wk2	CFL1	FALSE
HCN1_wk2	CFL2	FALSE
HCN1_wk2	CIRBP	FALSE
HCN1_wk2	CKAP4	FALSE
HCN1_wk2	CKAP5	FALSE
HCN1_wk2	CKB	FALSE
HCN1_wk2	CLTA	FALSE
HCN1_wk2	CLTB	FALSE
HCN1_wk2	CMAS	FALSE
HCN1_wk2	CMPK1	FALSE
HCN1_wk2	CNTNAP1	FALSE
HCN1_wk2	COPG2	FALSE
HCN1_wk2	CORO1C	FALSE
HCN1_wk2	CORO2A	FALSE
HCN1_wk2	CORO2B	FALSE
HCN1_wk2	CPEB4	FALSE
HCN1_wk2	CRABP1	FALSE
HCN1_wk2	CSNK1A1	FALSE
HCN1_wk2	CSNK2A1	FALSE
HCN1_wk2	CSTF2	FALSE
HCN1_wk2	CTNNA1	FALSE
HCN1_wk2	CTNNA2	FALSE
HCN1_wk2	CTNNB1	FALSE
HCN1_wk2	CTNND1	FALSE
HCN1_wk2	CTNND2	FALSE
HCN1_wk2	CTTN	FALSE
HCN1_wk2	CYFIP2	FALSE
HCN1_wk2	DAPK1	FALSE
HCN1_wk2	DBN1	FALSE
HCN1_wk2	DCD	FALSE
HCN1_wk2	DCLK1	FALSE
HCN1_wk2	DCTN1	FALSE
HCN1_wk2	DCTN3	FALSE
HCN1_wk2	DCTN4	FALSE
HCN1_wk2	DCTN5	FALSE
HCN1_wk2	DCX	FALSE
HCN1_wk2	DDAH2	FALSE
HCN1_wk2	DDX1	FALSE
HCN1_wk2	DDX23	FALSE
HCN1_wk2	DDX3X	FALSE
HCN1_wk2	DDX41	FALSE
HCN1_wk2	DDX5	FALSE
HCN1_wk2	DES	FALSE
HCN1_wk2	DHX15	FALSE
HCN1_wk2	DHX29	FALSE
HCN1_wk2	DLG1	FALSE
HCN1_wk2	DLG4	FALSE
HCN1_wk2	DMTN	FALSE
HCN1_wk2	DNAJA1	FALSE
HCN1_wk2	DNAJA2	FALSE
HCN1_wk2	DNM1L	FALSE
HCN1_wk2	DOCK11	FALSE
HCN1_wk2	DPY30	FALSE
HCN1_wk2	DPYSL2	FALSE
HCN1_wk2	DPYSL3	FALSE
HCN1_wk2	DPYSL5	FALSE
HCN1_wk2	DSG1	FALSE
HCN1_wk2	DSP	FALSE
HCN1_wk2	DST	FALSE
HCN1_wk2	DSTN	FALSE
HCN1_wk2	DYNC1H1	FALSE
HCN1_wk2	DYNLL1	FALSE
HCN1_wk2	DYNLL2	FALSE
HCN1_wk2	DYNLT1	FALSE
HCN1_wk2	EDC4	FALSE
HCN1_wk2	EDIL3	FALSE
HCN1_wk2	EEF1A1	FALSE
HCN1_wk2	EEF2	FALSE
HCN1_wk2	EFHD2	FALSE
HCN1_wk2	EFTUD2	FALSE
HCN1_wk2	EHD1	FALSE
HCN1_wk2	EIF2B1	FALSE
HCN1_wk2	EIF4A1	FALSE
HCN1_wk2	EIF4A3	FALSE
HCN1_wk2	EIF5A	FALSE
HCN1_wk2	ELAVL2	FALSE
HCN1_wk2	ELAVL4	FALSE
HCN1_wk2	ELOF1	FALSE
HCN1_wk2	ENAH	FALSE
HCN1_wk2	ENO1	FALSE
HCN1_wk2	ENSG00000256500	FALSE
HCN1_wk2	ENSG00000272822	FALSE
HCN1_wk2	EPB41	FALSE
HCN1_wk2	EPB41L3	FALSE
HCN1_wk2	EPB41L5	FALSE
HCN1_wk2	ERC1	FALSE
HCN1_wk2	ERC2	FALSE
HCN1_wk2	EWSR1	FALSE
HCN1_wk2	FAM21B	FALSE
HCN1_wk2	FARP1	FALSE
HCN1_wk2	FARSA	FALSE
HCN1_wk2	FASN	FALSE
HCN1_wk2	FAU	FALSE
HCN1_wk2	FBXO41	FALSE
HCN1_wk2	FHOD3	FALSE
HCN1_wk2	FLG	FALSE
HCN1_wk2	FLG2	FALSE
HCN1_wk2	FLII	FALSE
HCN1_wk2	FLNC	FALSE
HCN1_wk2	FLOT1	FALSE
HCN1_wk2	FMNL2	FALSE
HCN1_wk2	FRMD4A	FALSE
HCN1_wk2	FSCN1	FALSE
HCN1_wk2	FSIP2	FALSE
HCN1_wk2	FTSJ3	FALSE
HCN1_wk2	FUS	FALSE
HCN1_wk2	FUT7	FALSE
HCN1_wk2	FXR1	FALSE
HCN1_wk2	FYN	FALSE
HCN1_wk2	G3BP2	FALSE
HCN1_wk2	GABARAP	FALSE
HCN1_wk2	GABARAPL2	FALSE
HCN1_wk2	GAK	FALSE
HCN1_wk2	GAP43	FALSE
HCN1_wk2	GAPDH	FALSE
HCN1_wk2	GARS	FALSE
HCN1_wk2	GAS2L3	FALSE
HCN1_wk2	GDI2	FALSE
HCN1_wk2	GFRA1	FALSE
HCN1_wk2	GFRA2	FALSE
HCN1_wk2	GLIPR2	FALSE
HCN1_wk2	GNA11	FALSE
HCN1_wk2	GNA12	FALSE
HCN1_wk2	GNAI1	FALSE
HCN1_wk2	GNAI2	FALSE
HCN1_wk2	GNAI3	FALSE
HCN1_wk2	GNAO1	FALSE
HCN1_wk2	GNAQ	FALSE
HCN1_wk2	GNAS	FALSE
HCN1_wk2	GNB1	FALSE
HCN1_wk2	GNB2	FALSE
HCN1_wk2	GNL3	FALSE
HCN1_wk2	GOLGA4	FALSE
HCN1_wk2	GPC2	FALSE
HCN1_wk2	GPRIN1	FALSE
HCN1_wk2	GPX1	FALSE
HCN1_wk2	GRAMD1A	FALSE
HCN1_wk2	GRB2	FALSE
HCN1_wk2	GRIP1	FALSE
HCN1_wk2	GRN	FALSE
HCN1_wk2	GRSF1	FALSE
HCN1_wk2	GSK3B	FALSE
HCN1_wk2	GSN	FALSE
HCN1_wk2	GSTP1	FALSE
HCN1_wk2	H1F0	FALSE
HCN1_wk2	H1FX	FALSE
HCN1_wk2	H2AFX	FALSE
HCN1_wk2	H2AFY	FALSE
HCN1_wk2	H2AFZ	FALSE
HCN1_wk2	H3F3A	FALSE
HCN1_wk2	HECTD1	FALSE
HCN1_wk2	HERC1	FALSE
HCN1_wk2	HIST1H1B	FALSE
HCN1_wk2	HIST1H1C	FALSE
HCN1_wk2	HIST1H1D	FALSE
HCN1_wk2	HIST1H1E	FALSE
HCN1_wk2	HIST1H2AD	FALSE
HCN1_wk2	HIST1H2BN	FALSE
HCN1_wk2	HIST1H3A	FALSE
HCN1_wk2	HIST2H3A	FALSE
HCN1_wk2	HNRNPA1	FALSE
HCN1_wk2	HNRNPH2	FALSE
HCN1_wk2	HNRNPH3	FALSE
HCN1_wk2	HNRNPK	FALSE
HCN1_wk2	HNRNPR	FALSE
HCN1_wk2	HP1BP3	FALSE
HCN1_wk2	HSBP1	FALSE
HCN1_wk2	HSD17B10	FALSE
HCN1_wk2	HSD17B12	FALSE
HCN1_wk2	HSP90AA1	FALSE
HCN1_wk2	HSP90AB1	FALSE
HCN1_wk2	HSP90B1	FALSE
HCN1_wk2	HSPA12A	FALSE
HCN1_wk2	HSPA5	FALSE
HCN1_wk2	HSPA8	FALSE
HCN1_wk2	HSPA9	FALSE
HCN1_wk2	HSPB1	FALSE
HCN1_wk2	HSPD1	FALSE
HCN1_wk2	HSPH1	FALSE
HCN1_wk2	HUWE1	FALSE
HCN1_wk2	IDH1	FALSE
HCN1_wk2	IFIT3	FALSE
HCN1_wk2	IGF1R	FALSE
HCN1_wk2	ILF2	FALSE
HCN1_wk2	INA	FALSE
HCN1_wk2	IQSEC1	FALSE
HCN1_wk2	JUP	FALSE
HCN1_wk2	KCTD16	FALSE
HCN1_wk2	KIAA1211	FALSE
HCN1_wk2	KIAA1841	FALSE
HCN1_wk2	KIF21B	FALSE
HCN1_wk2	KIF26A	FALSE
HCN1_wk2	KIF3A	FALSE
HCN1_wk2	KIF5A	FALSE
HCN1_wk2	KIF5B	FALSE
HCN1_wk2	KIF5C	FALSE
HCN1_wk2	KIFAP3	FALSE
HCN1_wk2	KIRREL3	FALSE
HCN1_wk2	KLC2	FALSE
HCN1_wk2	KNTC1	FALSE
HCN1_wk2	KPRP	FALSE
HCN1_wk2	KRAS	FALSE
HCN1_wk2	KRT1	FALSE
HCN1_wk2	KRT10	FALSE
HCN1_wk2	KRT14	FALSE
HCN1_wk2	KRT16	FALSE
HCN1_wk2	KRT17	FALSE
HCN1_wk2	KRT18	FALSE
HCN1_wk2	KRT19	FALSE
HCN1_wk2	KRT2	FALSE
HCN1_wk2	KRT31	FALSE
HCN1_wk2	KRT34	FALSE
HCN1_wk2	KRT36	FALSE
HCN1_wk2	KRT4	FALSE
HCN1_wk2	KRT5	FALSE
HCN1_wk2	KRT6C	FALSE
HCN1_wk2	KRT73	FALSE
HCN1_wk2	KRT77	FALSE
HCN1_wk2	KRT78	FALSE
HCN1_wk2	KRT8	FALSE
HCN1_wk2	KRT80	FALSE
HCN1_wk2	KRT9	FALSE
HCN1_wk2	L1CAM	FALSE
HCN1_wk2	LCN1	FALSE
HCN1_wk2	LIMA1	FALSE
HCN1_wk2	LIMCH1	FALSE
HCN1_wk2	LIN7A	FALSE
HCN1_wk2	LLPH	FALSE
HCN1_wk2	LMO7	FALSE
HCN1_wk2	LNPEP	FALSE
HCN1_wk2	LRCH2	FALSE
HCN1_wk2	LRPPRC	FALSE
HCN1_wk2	LRRC59	FALSE
HCN1_wk2	LRRFIP1	FALSE
HCN1_wk2	LRRFIP2	FALSE
HCN1_wk2	LSAMP	FALSE
HCN1_wk2	LZTS1	FALSE
HCN1_wk2	LZTS2	FALSE
HCN1_wk2	MACF1	FALSE
HCN1_wk2	MAP1A	FALSE
HCN1_wk2	MAP1B	FALSE
HCN1_wk2	MAP1LC3B	FALSE
HCN1_wk2	MAP2	FALSE
HCN1_wk2	MAP4	FALSE
HCN1_wk2	MAP4K4	FALSE
HCN1_wk2	MAP6	FALSE
HCN1_wk2	MAP7	FALSE
HCN1_wk2	MAPK8IP1	FALSE
HCN1_wk2	MAPK8IP2	FALSE
HCN1_wk2	MAPK8IP3	FALSE
HCN1_wk2	MAPRE2	FALSE
HCN1_wk2	MAPT	FALSE
HCN1_wk2	MARK1	FALSE
HCN1_wk2	MARS	FALSE
HCN1_wk2	MCRS1	FALSE
HCN1_wk2	MCTP2	FALSE
HCN1_wk2	MDH2	FALSE
HCN1_wk2	MDK	FALSE
HCN1_wk2	METTL17	FALSE
HCN1_wk2	MICAL3	FALSE
HCN1_wk2	MPRIP	FALSE
HCN1_wk2	MRPL14	FALSE
HCN1_wk2	MRPL22	FALSE
HCN1_wk2	MVP	FALSE
HCN1_wk2	MYCBP2	FALSE
HCN1_wk2	MYH10	FALSE
HCN1_wk2	MYH11	FALSE
HCN1_wk2	MYH13	FALSE
HCN1_wk2	MYH7B	FALSE
HCN1_wk2	MYH9	FALSE
HCN1_wk2	MYL12A	FALSE
HCN1_wk2	MYL12B	FALSE
HCN1_wk2	MYL6	FALSE
HCN1_wk2	MYL6B	FALSE
HCN1_wk2	MYL9	FALSE
HCN1_wk2	MYO18A	FALSE
HCN1_wk2	MYO1B	FALSE
HCN1_wk2	MYO1C	FALSE
HCN1_wk2	MYO1D	FALSE
HCN1_wk2	MYO5A	FALSE
HCN1_wk2	MYO6	FALSE
HCN1_wk2	MYO9A	FALSE
HCN1_wk2	NACA	FALSE
HCN1_wk2	NAP1L1	FALSE
HCN1_wk2	NAP1L4	FALSE
HCN1_wk2	NAT10	FALSE
HCN1_wk2	NAV1	FALSE
HCN1_wk2	NAV2	FALSE
HCN1_wk2	NCAM1	FALSE
HCN1_wk2	NDEL1	FALSE
HCN1_wk2	NEFH	FALSE
HCN1_wk2	NEFL	FALSE
HCN1_wk2	NEFM	FALSE
HCN1_wk2	NES	FALSE
HCN1_wk2	NF2	FALSE
HCN1_wk2	NME1-NME2	FALSE
HCN1_wk2	NMT1	FALSE
HCN1_wk2	NOL12	FALSE
HCN1_wk2	NONO	FALSE
HCN1_wk2	NOP16	FALSE
HCN1_wk2	NSF	FALSE
HCN1_wk2	OPA1	FALSE
HCN1_wk2	OSBPL8	FALSE
HCN1_wk2	PABPC4	FALSE
HCN1_wk2	PAFAH1B3	FALSE
HCN1_wk2	PAK5	FALSE
HCN1_wk2	PALM	FALSE
HCN1_wk2	PARK7	FALSE
HCN1_wk2	PCBP1	FALSE
HCN1_wk2	PCBP2	FALSE
HCN1_wk2	PCMT1	FALSE
HCN1_wk2	PCNT	FALSE
HCN1_wk2	PDCD6IP	FALSE
HCN1_wk2	PDIA3	FALSE
HCN1_wk2	PDZD11	FALSE
HCN1_wk2	PEAK1	FALSE
HCN1_wk2	PES1	FALSE
HCN1_wk2	PFKM	FALSE
HCN1_wk2	PFN1	FALSE
HCN1_wk2	PFN2	FALSE
HCN1_wk2	PGAM5	FALSE
HCN1_wk2	PGK1	FALSE
HCN1_wk2	PHF6	FALSE
HCN1_wk2	PIP	FALSE
HCN1_wk2	PKM	FALSE
HCN1_wk2	PKP4	FALSE
HCN1_wk2	PLEC	FALSE
HCN1_wk2	PLEKHA5	FALSE
HCN1_wk2	PLEKHA6	FALSE
HCN1_wk2	PLEKHO1	FALSE
HCN1_wk2	PMEL	FALSE
HCN1_wk2	POLDIP3	FALSE
HCN1_wk2	POTEF	FALSE
HCN1_wk2	POTEI	FALSE
HCN1_wk2	POTEJ	FALSE
HCN1_wk2	POTEKP	FALSE
HCN1_wk2	PPIA	FALSE
HCN1_wk2	PPP1CA	FALSE
HCN1_wk2	PPP1CB	FALSE
HCN1_wk2	PPP1CC	FALSE
HCN1_wk2	PPP1R12A	FALSE
HCN1_wk2	PPP1R12B	FALSE
HCN1_wk2	PPP1R12C	FALSE
HCN1_wk2	PPP1R18	FALSE
HCN1_wk2	PPP1R9A	FALSE
HCN1_wk2	PPP1R9B	FALSE
HCN1_wk2	PPP2CA	FALSE
HCN1_wk2	PPP2R1A	FALSE
HCN1_wk2	PPP3CC	FALSE
HCN1_wk2	PPP6C	FALSE
HCN1_wk2	PRDX1	FALSE
HCN1_wk2	PRDX2	FALSE
HCN1_wk2	PRDX5	FALSE
HCN1_wk2	PRKAR2A	FALSE
HCN1_wk2	PRKG2	FALSE
HCN1_wk2	PRPF3	FALSE
HCN1_wk2	PRPF4	FALSE
HCN1_wk2	PRPF4B	FALSE
HCN1_wk2	PRPF6	FALSE
HCN1_wk2	PRPF8	FALSE
HCN1_wk2	PRPH	FALSE
HCN1_wk2	PRR36	FALSE
HCN1_wk2	PSAP	FALSE
HCN1_wk2	PSMC1	FALSE
HCN1_wk2	PSMC3	FALSE
HCN1_wk2	PSMC5	FALSE
HCN1_wk2	PSMD1	FALSE
HCN1_wk2	PSMD12	FALSE
HCN1_wk2	PSMD2	FALSE
HCN1_wk2	PSMD3	FALSE
HCN1_wk2	PSMD4	FALSE
HCN1_wk2	PTN	FALSE
HCN1_wk2	PTPRA	FALSE
HCN1_wk2	RAB10	FALSE
HCN1_wk2	RAB14	FALSE
HCN1_wk2	RAB1A	FALSE
HCN1_wk2	RAB2A	FALSE
HCN1_wk2	RAB35	FALSE
HCN1_wk2	RAB3A	FALSE
HCN1_wk2	RAB6A	FALSE
HCN1_wk2	RAB7A	FALSE
HCN1_wk2	RABL6	FALSE
HCN1_wk2	RAC1	FALSE
HCN1_wk2	RAI14	FALSE
HCN1_wk2	RALY	FALSE
HCN1_wk2	RAN	FALSE
HCN1_wk2	RAP1B	FALSE
HCN1_wk2	RAP1GDS1	FALSE
HCN1_wk2	RBBP6	FALSE
HCN1_wk2	RBM14	FALSE
HCN1_wk2	RBM25	FALSE
HCN1_wk2	RBM39	FALSE
HCN1_wk2	RCN1	FALSE
HCN1_wk2	RCN2	FALSE
HCN1_wk2	RHOA	FALSE
HCN1_wk2	RHOB	FALSE
HCN1_wk2	RHOC	FALSE
HCN1_wk2	RHOQ	FALSE
HCN1_wk2	RIMS2	FALSE
HCN1_wk2	RNPS1	FALSE
HCN1_wk2	ROBO2	FALSE
HCN1_wk2	RPL10	FALSE
HCN1_wk2	RPL11	FALSE
HCN1_wk2	RPL17	FALSE
HCN1_wk2	RPL21	FALSE
HCN1_wk2	RPL22	FALSE
HCN1_wk2	RPL23	FALSE
HCN1_wk2	RPL23A	FALSE
HCN1_wk2	RPL24	FALSE
HCN1_wk2	RPL26	FALSE
HCN1_wk2	RPL27	FALSE
HCN1_wk2	RPL27A	FALSE
HCN1_wk2	RPL30	FALSE
HCN1_wk2	RPL31	FALSE
HCN1_wk2	RPL32	FALSE
HCN1_wk2	RPL35	FALSE
HCN1_wk2	RPL36A	FALSE
HCN1_wk2	RPL37A	FALSE
HCN1_wk2	RPL38	FALSE
HCN1_wk2	RPL39	FALSE
HCN1_wk2	RPL9	FALSE
HCN1_wk2	RPLP2	FALSE
HCN1_wk2	RPN1	FALSE
HCN1_wk2	RPN2	FALSE
HCN1_wk2	RPS10	FALSE
HCN1_wk2	RPS11	FALSE
HCN1_wk2	RPS12	FALSE
HCN1_wk2	RPS13	FALSE
HCN1_wk2	RPS14	FALSE
HCN1_wk2	RPS15	FALSE
HCN1_wk2	RPS15A	FALSE
HCN1_wk2	RPS16	FALSE
HCN1_wk2	RPS17L	FALSE
HCN1_wk2	RPS18	FALSE
HCN1_wk2	RPS19	FALSE
HCN1_wk2	RPS20	FALSE
HCN1_wk2	RPS23	FALSE
HCN1_wk2	RPS24	FALSE
HCN1_wk2	RPS25	FALSE
HCN1_wk2	RPS26	FALSE
HCN1_wk2	RPS27A	FALSE
HCN1_wk2	RPS29	FALSE
HCN1_wk2	RPS3	FALSE
HCN1_wk2	RPS3A	FALSE
HCN1_wk2	RPS4X	FALSE
HCN1_wk2	RPS4Y1	FALSE
HCN1_wk2	RPS5	FALSE
HCN1_wk2	RPS6	FALSE
HCN1_wk2	RPS7	FALSE
HCN1_wk2	RPS8	FALSE
HCN1_wk2	RPS9	FALSE
HCN1_wk2	RPSA	FALSE
HCN1_wk2	RTCB	FALSE
HCN1_wk2	RTN4	FALSE
HCN1_wk2	RUFY3	FALSE
HCN1_wk2	RUVBL1	FALSE
HCN1_wk2	S100A7	FALSE
HCN1_wk2	S100A8	FALSE
HCN1_wk2	S100A9	FALSE
HCN1_wk2	SART1	FALSE
HCN1_wk2	SCAPER	FALSE
HCN1_wk2	SEC16A	FALSE
HCN1_wk2	SEMA4C	FALSE
HCN1_wk2	SERPINB3	FALSE
HCN1_wk2	SF3B1	FALSE
HCN1_wk2	SF3B2	FALSE
HCN1_wk2	SF3B3	FALSE
HCN1_wk2	SFPQ	FALSE
HCN1_wk2	SFRP1	FALSE
HCN1_wk2	SFXN3	FALSE
HCN1_wk2	SGPL1	FALSE
HCN1_wk2	SH3BGRL2	FALSE
HCN1_wk2	SIPA1L2	FALSE
HCN1_wk2	SIPA1L3	FALSE
HCN1_wk2	SLC25A11	FALSE
HCN1_wk2	SLC25A13	FALSE
HCN1_wk2	SLC25A3	FALSE
HCN1_wk2	SLC25A4	FALSE
HCN1_wk2	SLC25A5	FALSE
HCN1_wk2	SLC25A6	FALSE
HCN1_wk2	SLIT1	FALSE
HCN1_wk2	SLIT2	FALSE
HCN1_wk2	SNPH	FALSE
HCN1_wk2	SNRNP200	FALSE
HCN1_wk2	SNRNP40	FALSE
HCN1_wk2	SNRPB2	FALSE
HCN1_wk2	SNRPD2	FALSE
HCN1_wk2	SNRPD3	FALSE
HCN1_wk2	SNU13	FALSE
HCN1_wk2	SON	FALSE
HCN1_wk2	SORBS1	FALSE
HCN1_wk2	SORBS2	FALSE
HCN1_wk2	SPECC1L	FALSE
HCN1_wk2	SPIRE1	FALSE
HCN1_wk2	SPTAN1	FALSE
HCN1_wk2	SPTBN1	FALSE
HCN1_wk2	SPTBN2	FALSE
HCN1_wk2	SPTBN4	FALSE
HCN1_wk2	SRCIN1	FALSE
HCN1_wk2	SRGAP1	FALSE
HCN1_wk2	SRGAP2	FALSE
HCN1_wk2	SRP9	FALSE
HCN1_wk2	SRRM1	FALSE
HCN1_wk2	SRRM2	FALSE
HCN1_wk2	SSH1	FALSE
HCN1_wk2	STMN2	FALSE
HCN1_wk2	STXBP1	FALSE
HCN1_wk2	SUB1	FALSE
HCN1_wk2	SUGP2	FALSE
HCN1_wk2	SVIL	FALSE
HCN1_wk2	SYNE1	FALSE
HCN1_wk2	SYNM	FALSE
HCN1_wk2	SYT1	FALSE
HCN1_wk2	SYT7	FALSE
HCN1_wk2	TAF2	FALSE
HCN1_wk2	TAGLN3	FALSE
HCN1_wk2	TBC1D10B	FALSE
HCN1_wk2	TBC1D19	FALSE
HCN1_wk2	TCOF1	FALSE
HCN1_wk2	TCP1	FALSE
HCN1_wk2	THRAP3	FALSE
HCN1_wk2	THSD7A	FALSE
HCN1_wk2	TJP1	FALSE
HCN1_wk2	TMA16	FALSE
HCN1_wk2	TMOD1	FALSE
HCN1_wk2	TMOD2	FALSE
HCN1_wk2	TMOD3	FALSE
HCN1_wk2	TNKS1BP1	FALSE
HCN1_wk2	TOP1	FALSE
HCN1_wk2	TPGS1	FALSE
HCN1_wk2	TPM1	FALSE
HCN1_wk2	TPM3	FALSE
HCN1_wk2	TPM4	FALSE
HCN1_wk2	TRIM21	FALSE
HCN1_wk2	TRIM3	FALSE
HCN1_wk2	TRIM71	FALSE
HCN1_wk2	TRIO	FALSE
HCN1_wk2	TRIOBP	FALSE
HCN1_wk2	TSR1	FALSE
HCN1_wk2	TUBA1A	FALSE
HCN1_wk2	TUBA1B	FALSE
HCN1_wk2	TUBB3	FALSE
HCN1_wk2	TUFM	FALSE
HCN1_wk2	TWF1	FALSE
HCN1_wk2	TWF2	FALSE
HCN1_wk2	TXN	FALSE
HCN1_wk2	U2SURP	FALSE
HCN1_wk2	UBA1	FALSE
HCN1_wk2	UBR4	FALSE
HCN1_wk2	UCHL1	FALSE
HCN1_wk2	USP5	FALSE
HCN1_wk2	VANGL2	FALSE
HCN1_wk2	VAPA	FALSE
HCN1_wk2	VAT1	FALSE
HCN1_wk2	VCP	FALSE
HCN1_wk2	VGF	FALSE
HCN1_wk2	VIM	FALSE
HCN1_wk2	WDR1	FALSE
HCN1_wk2	WDR47	FALSE
HCN1_wk2	XPR1	FALSE
HCN1_wk2	XRCC1	FALSE
HCN1_wk2	YWHAE	FALSE
HCN1_wk2	YWHAG	FALSE
HCN1_wk2	YWHAQ	FALSE
HCN1_wk2	ZBTB43	FALSE
HCN1_wk2	ZC2HC1A	FALSE
HCN1_wk2	ZCCHC17	FALSE
HCN1_wk2	ZNF593	FALSE

### Sheet: HCN1_wk3
Dataset	Gene	IsInteractor
HCN1_wk3	ABAT	TRUE
HCN1_wk3	ACTR1A	TRUE
HCN1_wk3	ADD1	TRUE
HCN1_wk3	ADD2	TRUE
HCN1_wk3	AGAP1	TRUE
HCN1_wk3	AGAP3	TRUE
HCN1_wk3	AKAP9	TRUE
HCN1_wk3	ALDH18A1	TRUE
HCN1_wk3	ANKRD28	TRUE
HCN1_wk3	AP2A2	TRUE
HCN1_wk3	AP2M1	TRUE
HCN1_wk3	ARID3A	TRUE
HCN1_wk3	ARID3B	TRUE
HCN1_wk3	ATP2B1	TRUE
HCN1_wk3	ATP5J2	TRUE
HCN1_wk3	ATP6V0A1	TRUE
HCN1_wk3	BTBD10	TRUE
HCN1_wk3	C3	TRUE
HCN1_wk3	CAMK2B	TRUE
HCN1_wk3	CAMK2D	TRUE
HCN1_wk3	CAMK2G	TRUE
HCN1_wk3	CDC42BPB	TRUE
HCN1_wk3	CDC5L	TRUE
HCN1_wk3	CENPV	TRUE
HCN1_wk3	CEP170	TRUE
HCN1_wk3	CHMP2A	TRUE
HCN1_wk3	CHMP4B	TRUE
HCN1_wk3	CHMP5	TRUE
HCN1_wk3	CKAP4	TRUE
HCN1_wk3	CLASP1	TRUE
HCN1_wk3	CLASP2	TRUE
HCN1_wk3	CLIP1	TRUE
HCN1_wk3	CLIP2	TRUE
HCN1_wk3	CLTB	TRUE
HCN1_wk3	CTNNBL1	TRUE
HCN1_wk3	CWC15	TRUE
HCN1_wk3	DDX5	TRUE
HCN1_wk3	DHX15	TRUE
HCN1_wk3	DHX9	TRUE
HCN1_wk3	DOCK7	TRUE
HCN1_wk3	ELAVL3	TRUE
HCN1_wk3	ELAVL4	TRUE
HCN1_wk3	EPHA5	TRUE
HCN1_wk3	ERH	TRUE
HCN1_wk3	FAM89B	TRUE
HCN1_wk3	FLOT2	TRUE
HCN1_wk3	FMR1	TRUE
HCN1_wk3	FRYL	TRUE
HCN1_wk3	FSD1	TRUE
HCN1_wk3	GTF2I	TRUE
HCN1_wk3	HCN2	TRUE
HCN1_wk3	HCN3	TRUE
HCN1_wk3	HCN4	TRUE
HCN1_wk3	HIP1R	TRUE
HCN1_wk3	HIST1H4A	TRUE
HCN1_wk3	HIST2H2AA3	TRUE
HCN1_wk3	HNRNPA0	TRUE
HCN1_wk3	HNRNPA1	TRUE
HCN1_wk3	HNRNPA2B1	TRUE
HCN1_wk3	HNRNPA3	TRUE
HCN1_wk3	HNRNPD	TRUE
HCN1_wk3	HNRNPH3	TRUE
HCN1_wk3	HNRNPU	TRUE
HCN1_wk3	HP1BP3	TRUE
HCN1_wk3	IGF2BP1	TRUE
HCN1_wk3	IGF2BP2	TRUE
HCN1_wk3	IGF2BP3	TRUE
HCN1_wk3	ILF3	TRUE
HCN1_wk3	IQSEC1	TRUE
HCN1_wk3	ITM2C	TRUE
HCN1_wk3	JAKMIP1	TRUE
HCN1_wk3	JAKMIP2	TRUE
HCN1_wk3	KALRN	TRUE
HCN1_wk3	KCTD16	TRUE
HCN1_wk3	KIDINS220	TRUE
HCN1_wk3	KIF2A	TRUE
HCN1_wk3	KPNB1	TRUE
HCN1_wk3	KRT222	TRUE
HCN1_wk3	LACTB	TRUE
HCN1_wk3	LIG3	TRUE
HCN1_wk3	LIX1L	TRUE
HCN1_wk3	MAP4K4	TRUE
HCN1_wk3	MAP7D1	TRUE
HCN1_wk3	MARK1	TRUE
HCN1_wk3	MARK3	TRUE
HCN1_wk3	MATR3	TRUE
HCN1_wk3	MCCC2	TRUE
HCN1_wk3	MIA3	TRUE
HCN1_wk3	MPG	TRUE
HCN1_wk3	MTUS2	TRUE
HCN1_wk3	MYEF2	TRUE
HCN1_wk3	NCL	TRUE
HCN1_wk3	NPM1	TRUE
HCN1_wk3	NRP1	TRUE
HCN1_wk3	NSG1	TRUE
HCN1_wk3	NSG2	TRUE
HCN1_wk3	NTRK2	TRUE
HCN1_wk3	OSBPL6	TRUE
HCN1_wk3	P2RX3	TRUE
HCN1_wk3	PARP1	TRUE
HCN1_wk3	PCDHA11	TRUE
HCN1_wk3	PCDHB2	TRUE
HCN1_wk3	PCDHGB4	TRUE
HCN1_wk3	PCDHGB6	TRUE
HCN1_wk3	PCM1	TRUE
HCN1_wk3	PDCD6IP	TRUE
HCN1_wk3	PEX5L	TRUE
HCN1_wk3	PHB	TRUE
HCN1_wk3	PHB2	TRUE
HCN1_wk3	PLCB1	TRUE
HCN1_wk3	PLCB4	TRUE
HCN1_wk3	PLD3	TRUE
HCN1_wk3	PLEKHO1	TRUE
HCN1_wk3	PLXNA4	TRUE
HCN1_wk3	PRKACA	TRUE
HCN1_wk3	PRKRA	TRUE
HCN1_wk3	PRPF19	TRUE
HCN1_wk3	PTPRS	TRUE
HCN1_wk3	PYGB	TRUE
HCN1_wk3	PYGM	TRUE
HCN1_wk3	RBMX	TRUE
HCN1_wk3	RPL10A	TRUE
HCN1_wk3	RPL12	TRUE
HCN1_wk3	RPL13	TRUE
HCN1_wk3	RPL13A	TRUE
HCN1_wk3	RPL14	TRUE
HCN1_wk3	RPL15	TRUE
HCN1_wk3	RPL18	TRUE
HCN1_wk3	RPL19	TRUE
HCN1_wk3	RPL28	TRUE
HCN1_wk3	RPL3	TRUE
HCN1_wk3	RPL30	TRUE
HCN1_wk3	RPL35A	TRUE
HCN1_wk3	RPL4	TRUE
HCN1_wk3	RPL6	TRUE
HCN1_wk3	RPL7	TRUE
HCN1_wk3	RPL7A	TRUE
HCN1_wk3	RPL8	TRUE
HCN1_wk3	RPLP0	TRUE
HCN1_wk3	RPLP1	TRUE
HCN1_wk3	RPLP2	TRUE
HCN1_wk3	RPS10	TRUE
HCN1_wk3	RPS8	TRUE
HCN1_wk3	SAFB	TRUE
HCN1_wk3	SEPT6	TRUE
HCN1_wk3	SLC25A3	TRUE
HCN1_wk3	SLC25A5	TRUE
HCN1_wk3	SLC25A6	TRUE
HCN1_wk3	SOGA3	TRUE
HCN1_wk3	STOML2	TRUE
HCN1_wk3	SYT1	TRUE
HCN1_wk3	SYT11	TRUE
HCN1_wk3	TANC2	TRUE
HCN1_wk3	TJP1	TRUE
HCN1_wk3	TMCC1	TRUE
HCN1_wk3	TNIK	TRUE
HCN1_wk3	TRA2B	TRUE
HCN1_wk3	USP27X	TRUE
HCN1_wk3	VANGL2	TRUE
HCN1_wk3	VDAC2	TRUE
HCN1_wk3	VDAC3	TRUE
HCN1_wk3	VIM	TRUE
HCN1_wk3	VPS4A	TRUE
HCN1_wk3	VTA1	TRUE
HCN1_wk3	XRCC5	TRUE
HCN1_wk3	XRCC6	TRUE
HCN1_wk3	YME1L1	TRUE
HCN1_wk3	ABLIM1	FALSE
HCN1_wk3	ABLIM2	FALSE
HCN1_wk3	ABLIM3	FALSE
HCN1_wk3	ACAT1	FALSE
HCN1_wk3	ACAT2	FALSE
HCN1_wk3	ACLY	FALSE
HCN1_wk3	ACOT7	FALSE
HCN1_wk3	ACTB	FALSE
HCN1_wk3	ACTBL2	FALSE
HCN1_wk3	ACTC1	FALSE
HCN1_wk3	ACTG1	FALSE
HCN1_wk3	ACTN4	FALSE
HCN1_wk3	ACTR10	FALSE
HCN1_wk3	ACTR2	FALSE
HCN1_wk3	ACTR3	FALSE
HCN1_wk3	ADD3	FALSE
HCN1_wk3	AFAP1	FALSE
HCN1_wk3	AFDN	FALSE
HCN1_wk3	AKAP12	FALSE
HCN1_wk3	AKAP2	FALSE
HCN1_wk3	ALB	FALSE
HCN1_wk3	ALDOA	FALSE
HCN1_wk3	ANK2	FALSE
HCN1_wk3	ANK3	FALSE
HCN1_wk3	ANXA2	FALSE
HCN1_wk3	AP2A1	FALSE
HCN1_wk3	AP2B1	FALSE
HCN1_wk3	ARF4	FALSE
HCN1_wk3	ARGLU1	FALSE
HCN1_wk3	ARHGAP21	FALSE
HCN1_wk3	ARL8A	FALSE
HCN1_wk3	ARPC1A	FALSE
HCN1_wk3	ARPC2	FALSE
HCN1_wk3	ARPC3	FALSE
HCN1_wk3	ARPC4	FALSE
HCN1_wk3	ARPC5	FALSE
HCN1_wk3	ARPC5L	FALSE
HCN1_wk3	ARVCF	FALSE
HCN1_wk3	ATP1A3	FALSE
HCN1_wk3	ATP5A1	FALSE
HCN1_wk3	ATP5B	FALSE
HCN1_wk3	ATP5C1	FALSE
HCN1_wk3	ATP5D	FALSE
HCN1_wk3	ATP5F1	FALSE
HCN1_wk3	ATP5L	FALSE
HCN1_wk3	ATP5O	FALSE
HCN1_wk3	ATP6V1A	FALSE
HCN1_wk3	ATP6V1B2	FALSE
HCN1_wk3	BASP1	FALSE
HCN1_wk3	C19orf53	FALSE
HCN1_wk3	CACNA2D1	FALSE
HCN1_wk3	CALM1	FALSE
HCN1_wk3	CALML5	FALSE
HCN1_wk3	CAMKV	FALSE
HCN1_wk3	CAMSAP3	FALSE
HCN1_wk3	CAND1	FALSE
HCN1_wk3	CANX	FALSE
HCN1_wk3	CAPZA1	FALSE
HCN1_wk3	CAPZA2	FALSE
HCN1_wk3	CAPZB	FALSE
HCN1_wk3	CARMIL3	FALSE
HCN1_wk3	CASK	FALSE
HCN1_wk3	CCNY	FALSE
HCN1_wk3	CCT2	FALSE
HCN1_wk3	CCT3	FALSE
HCN1_wk3	CCT4	FALSE
HCN1_wk3	CCT5	FALSE
HCN1_wk3	CCT6A	FALSE
HCN1_wk3	CCT7	FALSE
HCN1_wk3	CCT8	FALSE
HCN1_wk3	CDC42	FALSE
HCN1_wk3	CDH2	FALSE
HCN1_wk3	CFL1	FALSE
HCN1_wk3	CFL2	FALSE
HCN1_wk3	CHD9	FALSE
HCN1_wk3	CKAP5	FALSE
HCN1_wk3	CKB	FALSE
HCN1_wk3	CLTC	FALSE
HCN1_wk3	CMAS	FALSE
HCN1_wk3	CNTFR	FALSE
HCN1_wk3	CNTN1	FALSE
HCN1_wk3	CNTNAP1	FALSE
HCN1_wk3	CORO1C	FALSE
HCN1_wk3	CORO2A	FALSE
HCN1_wk3	CORO2B	FALSE
HCN1_wk3	CRABP1	FALSE
HCN1_wk3	CRIP2	FALSE
HCN1_wk3	CRMP1	FALSE
HCN1_wk3	CTNNA2	FALSE
HCN1_wk3	CTNNB1	FALSE
HCN1_wk3	CTNND1	FALSE
HCN1_wk3	CTNND2	FALSE
HCN1_wk3	CTSD	FALSE
HCN1_wk3	CTTN	FALSE
HCN1_wk3	DAPK1	FALSE
HCN1_wk3	DBN1	FALSE
HCN1_wk3	DCD	FALSE
HCN1_wk3	DCLK1	FALSE
HCN1_wk3	DCTN1	FALSE
HCN1_wk3	DCTN2	FALSE
HCN1_wk3	DCX	FALSE
HCN1_wk3	DDX17	FALSE
HCN1_wk3	DDX3X	FALSE
HCN1_wk3	DES	FALSE
HCN1_wk3	DMTN	FALSE
HCN1_wk3	DNM3	FALSE
HCN1_wk3	DPYSL2	FALSE
HCN1_wk3	DPYSL3	FALSE
HCN1_wk3	DPYSL5	FALSE
HCN1_wk3	DSG1	FALSE
HCN1_wk3	DSP	FALSE
HCN1_wk3	DST	FALSE
HCN1_wk3	DYNC1H1	FALSE
HCN1_wk3	DYNLL1	FALSE
HCN1_wk3	EDIL3	FALSE
HCN1_wk3	EEF1A1P5	FALSE
HCN1_wk3	EEF1A2	FALSE
HCN1_wk3	EEF1G	FALSE
HCN1_wk3	EEF2	FALSE
HCN1_wk3	EFHD2	FALSE
HCN1_wk3	EFTUD2	FALSE
HCN1_wk3	ENO1	FALSE
HCN1_wk3	ENSG00000256500	FALSE
HCN1_wk3	ENSG00000272822	FALSE
HCN1_wk3	EPB41	FALSE
HCN1_wk3	EPB41L1	FALSE
HCN1_wk3	EPB41L3	FALSE
HCN1_wk3	EPB41L5	FALSE
HCN1_wk3	ERC2	FALSE
HCN1_wk3	FARP1	FALSE
HCN1_wk3	FASN	FALSE
HCN1_wk3	FAU	FALSE
HCN1_wk3	FGF13	FALSE
HCN1_wk3	FLG2	FALSE
HCN1_wk3	FLII	FALSE
HCN1_wk3	FLOT1	FALSE
HCN1_wk3	FMNL2	FALSE
HCN1_wk3	FSCN1	FALSE
HCN1_wk3	FTSJ3	FALSE
HCN1_wk3	FYN	FALSE
HCN1_wk3	GABARAPL1	FALSE
HCN1_wk3	GABARAPL2	FALSE
HCN1_wk3	GANAB	FALSE
HCN1_wk3	GAP43	FALSE
HCN1_wk3	GAPDH	FALSE
HCN1_wk3	GDAP1	FALSE
HCN1_wk3	GDI1	FALSE
HCN1_wk3	GIT1	FALSE
HCN1_wk3	GLIPR2	FALSE
HCN1_wk3	GNA13	FALSE
HCN1_wk3	GNAI1	FALSE
HCN1_wk3	GNAI2	FALSE
HCN1_wk3	GNAI3	FALSE
HCN1_wk3	GNAO1	FALSE
HCN1_wk3	GNAQ	FALSE
HCN1_wk3	GNAS	FALSE
HCN1_wk3	GNAZ	FALSE
HCN1_wk3	GNB1	FALSE
HCN1_wk3	GNB2	FALSE
HCN1_wk3	GNG2	FALSE
HCN1_wk3	GNL3	FALSE
HCN1_wk3	GPC2	FALSE
HCN1_wk3	GPRIN1	FALSE
HCN1_wk3	GRAMD1A	FALSE
HCN1_wk3	GSTP1	FALSE
HCN1_wk3	GTPBP4	FALSE
HCN1_wk3	H1F0	FALSE
HCN1_wk3	H1FX	FALSE
HCN1_wk3	H2AFX	FALSE
HCN1_wk3	HIST1H1B	FALSE
HCN1_wk3	HIST1H1C	FALSE
HCN1_wk3	HIST1H1E	FALSE
HCN1_wk3	HIST1H2AB	FALSE
HCN1_wk3	HIST1H2BN	FALSE
HCN1_wk3	HIST3H3	FALSE
HCN1_wk3	HK1	FALSE
HCN1_wk3	HNRNPC	FALSE
HCN1_wk3	HNRNPF	FALSE
HCN1_wk3	HNRNPH1	FALSE
HCN1_wk3	HNRNPH2	FALSE
HCN1_wk3	HNRNPK	FALSE
HCN1_wk3	HNRNPM	FALSE
HCN1_wk3	HSBP1	FALSE
HCN1_wk3	HSD17B10	FALSE
HCN1_wk3	HSD17B12	FALSE
HCN1_wk3	HSP90AA1	FALSE
HCN1_wk3	HSP90AB1	FALSE
HCN1_wk3	HSPA12A	FALSE
HCN1_wk3	HSPA4L	FALSE
HCN1_wk3	HSPA5	FALSE
HCN1_wk3	HSPA8	FALSE
HCN1_wk3	HSPA9	FALSE
HCN1_wk3	HSPD1	FALSE
HCN1_wk3	HSPE1	FALSE
HCN1_wk3	IDH1	FALSE
HCN1_wk3	IDH2	FALSE
HCN1_wk3	ILF2	FALSE
HCN1_wk3	INA	FALSE
HCN1_wk3	JUP	FALSE
HCN1_wk3	KIAA1211	FALSE
HCN1_wk3	KIF21B	FALSE
HCN1_wk3	KIF5C	FALSE
HCN1_wk3	KPRP	FALSE
HCN1_wk3	KRAS	FALSE
HCN1_wk3	KRT1	FALSE
HCN1_wk3	KRT10	FALSE
HCN1_wk3	KRT13	FALSE
HCN1_wk3	KRT14	FALSE
HCN1_wk3	KRT16	FALSE
HCN1_wk3	KRT17	FALSE
HCN1_wk3	KRT18	FALSE
HCN1_wk3	KRT2	FALSE
HCN1_wk3	KRT3	FALSE
HCN1_wk3	KRT31	FALSE
HCN1_wk3	KRT5	FALSE
HCN1_wk3	KRT6A	FALSE
HCN1_wk3	KRT77	FALSE
HCN1_wk3	KRT78	FALSE
HCN1_wk3	KRT8	FALSE
HCN1_wk3	KRT9	FALSE
HCN1_wk3	L1CAM	FALSE
HCN1_wk3	LDHA	FALSE
HCN1_wk3	LDHB	FALSE
HCN1_wk3	LIMA1	FALSE
HCN1_wk3	LIMCH1	FALSE
HCN1_wk3	LIN7A	FALSE
HCN1_wk3	LRPPRC	FALSE
HCN1_wk3	LRRFIP1	FALSE
HCN1_wk3	LRRFIP2	FALSE
HCN1_wk3	LSAMP	FALSE
HCN1_wk3	MACF1	FALSE
HCN1_wk3	MAP1A	FALSE
HCN1_wk3	MAP1B	FALSE
HCN1_wk3	MAP1LC3B	FALSE
HCN1_wk3	MAP2	FALSE
HCN1_wk3	MAP6	FALSE
HCN1_wk3	MAPK8IP2	FALSE
HCN1_wk3	MAPK8IP3	FALSE
HCN1_wk3	MAPRE3	FALSE
HCN1_wk3	MAPT	FALSE
HCN1_wk3	MARCKSL1	FALSE
HCN1_wk3	MPRIP	FALSE
HCN1_wk3	MRPL14	FALSE
HCN1_wk3	MYH10	FALSE
HCN1_wk3	MYH9	FALSE
HCN1_wk3	MYL12A	FALSE
HCN1_wk3	MYL12B	FALSE
HCN1_wk3	MYL6	FALSE
HCN1_wk3	MYL6B	FALSE
HCN1_wk3	MYO18A	FALSE
HCN1_wk3	MYO1B	FALSE
HCN1_wk3	MYO1C	FALSE
HCN1_wk3	MYO5A	FALSE
HCN1_wk3	NACA	FALSE
HCN1_wk3	NAP1L4	FALSE
HCN1_wk3	NAV1	FALSE
HCN1_wk3	NCAM1	FALSE
HCN1_wk3	NEFH	FALSE
HCN1_wk3	NEFL	FALSE
HCN1_wk3	NEFM	FALSE
HCN1_wk3	NES	FALSE
HCN1_wk3	NIPSNAP1	FALSE
HCN1_wk3	NOL12	FALSE
HCN1_wk3	NONO	FALSE
HCN1_wk3	NOP16	FALSE
HCN1_wk3	NRAS	FALSE
HCN1_wk3	NSF	FALSE
HCN1_wk3	PAFAH1B3	FALSE
HCN1_wk3	PAK5	FALSE
HCN1_wk3	PALM	FALSE
HCN1_wk3	PCBP1	FALSE
HCN1_wk3	PDIA3	FALSE
HCN1_wk3	PDZD11	FALSE
HCN1_wk3	PFKM	FALSE
HCN1_wk3	PFN1	FALSE
HCN1_wk3	PGAM5	FALSE
HCN1_wk3	PGD	FALSE
HCN1_wk3	PGK1	FALSE
HCN1_wk3	PI4KA	FALSE
HCN1_wk3	PIP	FALSE
HCN1_wk3	PKM	FALSE
HCN1_wk3	PKP4	FALSE
HCN1_wk3	PLEC	FALSE
HCN1_wk3	PLEKHA5	FALSE
HCN1_wk3	PLEKHA6	FALSE
HCN1_wk3	PLXNA1	FALSE
HCN1_wk3	PLXNA3	FALSE
HCN1_wk3	POTEF	FALSE
HCN1_wk3	POTEKP	FALSE
HCN1_wk3	PPIA	FALSE
HCN1_wk3	PPP1CA	FALSE
HCN1_wk3	PPP1CB	FALSE
HCN1_wk3	PPP1CC	FALSE
HCN1_wk3	PPP1R12A	FALSE
HCN1_wk3	PPP1R18	FALSE
HCN1_wk3	PPP1R9A	FALSE
HCN1_wk3	PPP1R9B	FALSE
HCN1_wk3	PPP2R1A	FALSE
HCN1_wk3	PPP2R2A	FALSE
HCN1_wk3	PRDX1	FALSE
HCN1_wk3	PRDX2	FALSE
HCN1_wk3	PRDX3	FALSE
HCN1_wk3	PRDX5	FALSE
HCN1_wk3	PRKAR2A	FALSE
HCN1_wk3	PRKDC	FALSE
HCN1_wk3	PRPF4B	FALSE
HCN1_wk3	PRPF8	FALSE
HCN1_wk3	PRPH	FALSE
HCN1_wk3	PRSS1	FALSE
HCN1_wk3	PSMD11	FALSE
HCN1_wk3	PTN	FALSE
HCN1_wk3	RAB10	FALSE
HCN1_wk3	RAB11FIP2	FALSE
HCN1_wk3	RAB14	FALSE
HCN1_wk3	RAB1A	FALSE
HCN1_wk3	RAB2A	FALSE
HCN1_wk3	RAB35	FALSE
HCN1_wk3	RAB6B	FALSE
HCN1_wk3	RAB7A	FALSE
HCN1_wk3	RAC1	FALSE
HCN1_wk3	RAI14	FALSE
HCN1_wk3	RALA	FALSE
HCN1_wk3	RALY	FALSE
HCN1_wk3	RAP1A	FALSE
HCN1_wk3	RAP2C	FALSE
HCN1_wk3	RBBP6	FALSE
HCN1_wk3	RBM39	FALSE
HCN1_wk3	RHOC	FALSE
HCN1_wk3	RPL10	FALSE
HCN1_wk3	RPL11	FALSE
HCN1_wk3	RPL17	FALSE
HCN1_wk3	RPL18A	FALSE
HCN1_wk3	RPL21	FALSE
HCN1_wk3	RPL23	FALSE
HCN1_wk3	RPL23A	FALSE
HCN1_wk3	RPL24	FALSE
HCN1_wk3	RPL26	FALSE
HCN1_wk3	RPL27A	FALSE
HCN1_wk3	RPL29	FALSE
HCN1_wk3	RPL31	FALSE
HCN1_wk3	RPL32	FALSE
HCN1_wk3	RPL35	FALSE
HCN1_wk3	RPL36A	FALSE
HCN1_wk3	RPL37A	FALSE
HCN1_wk3	RPL38	FALSE
HCN1_wk3	RPL7L1	FALSE
HCN1_wk3	RPL9	FALSE
HCN1_wk3	RPN1	FALSE
HCN1_wk3	RPS11	FALSE
HCN1_wk3	RPS13	FALSE
HCN1_wk3	RPS14	FALSE
HCN1_wk3	RPS15	FALSE
HCN1_wk3	RPS15A	FALSE
HCN1_wk3	RPS16	FALSE
HCN1_wk3	RPS17L	FALSE
HCN1_wk3	RPS18	FALSE
HCN1_wk3	RPS19	FALSE
HCN1_wk3	RPS2	FALSE
HCN1_wk3	RPS20	FALSE
HCN1_wk3	RPS23	FALSE
HCN1_wk3	RPS24	FALSE
HCN1_wk3	RPS25	FALSE
HCN1_wk3	RPS26	FALSE
HCN1_wk3	RPS27A	FALSE
HCN1_wk3	RPS29	FALSE
HCN1_wk3	RPS3	FALSE
HCN1_wk3	RPS3A	FALSE
HCN1_wk3	RPS4X	FALSE
HCN1_wk3	RPS4Y1	FALSE
HCN1_wk3	RPS5	FALSE
HCN1_wk3	RPS6	FALSE
HCN1_wk3	RPS7	FALSE
HCN1_wk3	RPS9	FALSE
HCN1_wk3	RRP12	FALSE
HCN1_wk3	RTN4	FALSE
HCN1_wk3	RUFY3	FALSE
HCN1_wk3	S100A7	FALSE
HCN1_wk3	S100A9	FALSE
HCN1_wk3	SEMA4C	FALSE
HCN1_wk3	SF3B1	FALSE
HCN1_wk3	SFPQ	FALSE
HCN1_wk3	SFRP1	FALSE
HCN1_wk3	SH3BGRL2	FALSE
HCN1_wk3	SIPA1L2	FALSE
HCN1_wk3	SIPA1L3	FALSE
HCN1_wk3	SLC25A11	FALSE
HCN1_wk3	SLC25A13	FALSE
HCN1_wk3	SLC25A4	FALSE
HCN1_wk3	SLC2A14	FALSE
HCN1_wk3	SLC4A8	FALSE
HCN1_wk3	SNCG	FALSE
HCN1_wk3	SNRNP200	FALSE
HCN1_wk3	SORBS1	FALSE
HCN1_wk3	SORBS2	FALSE
HCN1_wk3	SPECC1	FALSE
HCN1_wk3	SPECC1L	FALSE
HCN1_wk3	SPIRE1	FALSE
HCN1_wk3	SPTAN1	FALSE
HCN1_wk3	SPTBN1	FALSE
HCN1_wk3	SPTBN2	FALSE
HCN1_wk3	SPTBN4	FALSE
HCN1_wk3	SRC	FALSE
HCN1_wk3	SRCIN1	FALSE
HCN1_wk3	SRRM1	FALSE
HCN1_wk3	SRRM2	FALSE
HCN1_wk3	ST13	FALSE
HCN1_wk3	STMN1	FALSE
HCN1_wk3	STMN2	FALSE
HCN1_wk3	STXBP1	FALSE
HCN1_wk3	SVIL	FALSE
HCN1_wk3	SYNE1	FALSE
HCN1_wk3	SYNM	FALSE
HCN1_wk3	TAGLN3	FALSE
HCN1_wk3	TBC1D10B	FALSE
HCN1_wk3	TCOF1	FALSE
HCN1_wk3	TCP1	FALSE
HCN1_wk3	TMA16	FALSE
HCN1_wk3	TMOD1	FALSE
HCN1_wk3	TMOD2	FALSE
HCN1_wk3	TMOD3	FALSE
HCN1_wk3	TOP1	FALSE
HCN1_wk3	TPM1	FALSE
HCN1_wk3	TPM3	FALSE
HCN1_wk3	TPM4	FALSE
HCN1_wk3	TRIOBP	FALSE
HCN1_wk3	TSR1	FALSE
HCN1_wk3	TUBA1A	FALSE
HCN1_wk3	TUBA1B	FALSE
HCN1_wk3	TUBB	FALSE
HCN1_wk3	TUBB2A	FALSE
HCN1_wk3	TUBB2B	FALSE
HCN1_wk3	TUBB3	FALSE
HCN1_wk3	TUBB4A	FALSE
HCN1_wk3	TUBB4B	FALSE
HCN1_wk3	TUFM	FALSE
HCN1_wk3	TWF1	FALSE
HCN1_wk3	UBA1	FALSE
HCN1_wk3	UCHL1	FALSE
HCN1_wk3	UQCRC2	FALSE
HCN1_wk3	VAMP2	FALSE
HCN1_wk3	VAT1	FALSE
HCN1_wk3	VAT1L	FALSE
HCN1_wk3	VCP	FALSE
HCN1_wk3	VGF	FALSE
HCN1_wk3	VPS35	FALSE
HCN1_wk3	WBP11	FALSE
HCN1_wk3	WDR1	FALSE
HCN1_wk3	WDR47	FALSE
HCN1_wk3	YWHAE	FALSE
HCN1_wk3	YWHAG	FALSE
HCN1_wk3	YWHAH	FALSE
HCN1_wk3	YWHAQ	FALSE
HCN1_wk3	YWHAZ	FALSE
HCN1_wk3	ZC2HC1A	FALSE
HCN1_wk3	ZCCHC17	FALSE
HCN1_wk3	ZNF593	FALSE

### Sheet: HCN1_wk4
Dataset	Gene	IsInteractor
HCN1_wk4	ABAT	TRUE
HCN1_wk4	ACTA1	TRUE
HCN1_wk4	ACTB	TRUE
HCN1_wk4	ACTBL2	TRUE
HCN1_wk4	ACTG1	TRUE
HCN1_wk4	ACTR1A	TRUE
HCN1_wk4	ACTR2	TRUE
HCN1_wk4	ACTR3	TRUE
HCN1_wk4	ADD1	TRUE
HCN1_wk4	ADD2	TRUE
HCN1_wk4	ADD3	TRUE
HCN1_wk4	AGAP1	TRUE
HCN1_wk4	AGAP3	TRUE
HCN1_wk4	ALDH18A1	TRUE
HCN1_wk4	ANK2	TRUE
HCN1_wk4	ANKRD28	TRUE
HCN1_wk4	AP2M1	TRUE
HCN1_wk4	APLP2	TRUE
HCN1_wk4	APP	TRUE
HCN1_wk4	ARID3A	TRUE
HCN1_wk4	ARID3B	TRUE
HCN1_wk4	ARPC1A	TRUE
HCN1_wk4	ARPC2	TRUE
HCN1_wk4	ARPC3	TRUE
HCN1_wk4	ARPC4	TRUE
HCN1_wk4	ARPC5L	TRUE
HCN1_wk4	C1QBP	TRUE
HCN1_wk4	C1QC	TRUE
HCN1_wk4	C3	TRUE
HCN1_wk4	CACNA2D1	TRUE
HCN1_wk4	CALM1	TRUE
HCN1_wk4	CAMK2B	TRUE
HCN1_wk4	CAMK2D	TRUE
HCN1_wk4	CAMK2G	TRUE
HCN1_wk4	CAPZA1	TRUE
HCN1_wk4	CAPZA2	TRUE
HCN1_wk4	CAPZB	TRUE
HCN1_wk4	CDC42BPB	TRUE
HCN1_wk4	CENPV	TRUE
HCN1_wk4	CEP170	TRUE
HCN1_wk4	CHD9	TRUE
HCN1_wk4	CHMP1A	TRUE
HCN1_wk4	CHMP1B	TRUE
HCN1_wk4	CHMP2A	TRUE
HCN1_wk4	CHMP3	TRUE
HCN1_wk4	CHMP4B	TRUE
HCN1_wk4	CHMP5	TRUE
HCN1_wk4	CHRNA3	TRUE
HCN1_wk4	CLASP1	TRUE
HCN1_wk4	CLASP2	TRUE
HCN1_wk4	CLIP1	TRUE
HCN1_wk4	CLIP2	TRUE
HCN1_wk4	CLIP4	TRUE
HCN1_wk4	CLTB	TRUE
HCN1_wk4	CNTN1	TRUE
HCN1_wk4	CORO1C	TRUE
HCN1_wk4	CORO2A	TRUE
HCN1_wk4	CORO2B	TRUE
HCN1_wk4	CTTN	TRUE
HCN1_wk4	DBN1	TRUE
HCN1_wk4	DCTN1	TRUE
HCN1_wk4	DCTN2	TRUE
HCN1_wk4	DOCK7	TRUE
HCN1_wk4	DST	TRUE
HCN1_wk4	DYNLL1	TRUE
HCN1_wk4	DYNLL2	TRUE
HCN1_wk4	EFHD2	TRUE
HCN1_wk4	EPHA5	TRUE
HCN1_wk4	FAM89B	TRUE
HCN1_wk4	FLII	TRUE
HCN1_wk4	FRY	TRUE
HCN1_wk4	FRYL	TRUE
HCN1_wk4	FSD1	TRUE
HCN1_wk4	GTF2I	TRUE
HCN1_wk4	HCN2	TRUE
HCN1_wk4	HCN3	TRUE
HCN1_wk4	HCN4	TRUE
HCN1_wk4	HIP1R	TRUE
HCN1_wk4	HLA-C	TRUE
HCN1_wk4	HNRNPH1	TRUE
HCN1_wk4	HNRNPM	TRUE
HCN1_wk4	IGF2BP1	TRUE
HCN1_wk4	IGF2BP2	TRUE
HCN1_wk4	IGF2BP3	TRUE
HCN1_wk4	ILF3	TRUE
HCN1_wk4	INA	TRUE
HCN1_wk4	ITM2C	TRUE
HCN1_wk4	JAKMIP1	TRUE
HCN1_wk4	JAKMIP2	TRUE
HCN1_wk4	JAKMIP3	TRUE
HCN1_wk4	KCTD7	TRUE
HCN1_wk4	KHDRBS3	TRUE
HCN1_wk4	KIDINS220	TRUE
HCN1_wk4	KIF21B	TRUE
HCN1_wk4	KIF2A	TRUE
HCN1_wk4	LACTB	TRUE
HCN1_wk4	LIMA1	TRUE
HCN1_wk4	LRRFIP2	TRUE
HCN1_wk4	MACF1	TRUE
HCN1_wk4	MAP6	TRUE
HCN1_wk4	MAP7D1	TRUE
HCN1_wk4	MAPK8IP3	TRUE
HCN1_wk4	MARK1	TRUE
HCN1_wk4	MARK2	TRUE
HCN1_wk4	MARK3	TRUE
HCN1_wk4	MCCC2	TRUE
HCN1_wk4	MIA3	TRUE
HCN1_wk4	MOAP1	TRUE
HCN1_wk4	MPG	TRUE
HCN1_wk4	MPRIP	TRUE
HCN1_wk4	MTUS2	TRUE
HCN1_wk4	MYH10	TRUE
HCN1_wk4	MYH9	TRUE
HCN1_wk4	MYL12A	TRUE
HCN1_wk4	MYL6	TRUE
HCN1_wk4	MYL6B	TRUE
HCN1_wk4	MYO18A	TRUE
HCN1_wk4	MYO1B	TRUE
HCN1_wk4	MYO1C	TRUE
HCN1_wk4	MYO5A	TRUE
HCN1_wk4	MYO5B	TRUE
HCN1_wk4	NCL	TRUE
HCN1_wk4	NEFH	TRUE
HCN1_wk4	NEFL	TRUE
HCN1_wk4	NEFM	TRUE
HCN1_wk4	NES	TRUE
HCN1_wk4	NPM1	TRUE
HCN1_wk4	NSG1	TRUE
HCN1_wk4	NSG2	TRUE
HCN1_wk4	NTRK2	TRUE
HCN1_wk4	OSBPL6	TRUE
HCN1_wk4	P2RX3	TRUE
HCN1_wk4	PABPC1	TRUE
HCN1_wk4	PABPC4	TRUE
HCN1_wk4	PCDHA4	TRUE
HCN1_wk4	PCDHB15	TRUE
HCN1_wk4	PCDHB2	TRUE
HCN1_wk4	PCDHGB4	TRUE
HCN1_wk4	PCDHGB6	TRUE
HCN1_wk4	PCM1	TRUE
HCN1_wk4	PEX5L	TRUE
HCN1_wk4	PHB	TRUE
HCN1_wk4	PHB2	TRUE
HCN1_wk4	PLCB1	TRUE
HCN1_wk4	PLCB4	TRUE
HCN1_wk4	PLEC	TRUE
HCN1_wk4	PLXNA4	TRUE
HCN1_wk4	POTEF	TRUE
HCN1_wk4	POTEJ	TRUE
HCN1_wk4	POTEKP	TRUE
HCN1_wk4	PPP1CC	TRUE
HCN1_wk4	PPP1R12A	TRUE
HCN1_wk4	PPP1R9A	TRUE
HCN1_wk4	PPP1R9B	TRUE
HCN1_wk4	PRKAR1A	TRUE
HCN1_wk4	PRKRA	TRUE
HCN1_wk4	PRPH	TRUE
HCN1_wk4	PTPRO	TRUE
HCN1_wk4	PTPRS	TRUE
HCN1_wk4	PYGB	TRUE
HCN1_wk4	RAB11FIP2	TRUE
HCN1_wk4	RAI14	TRUE
HCN1_wk4	RASAL2	TRUE
HCN1_wk4	REPS1	TRUE
HCN1_wk4	RPL10A	TRUE
HCN1_wk4	RPL12	TRUE
HCN1_wk4	RPL13	TRUE
HCN1_wk4	RPL13A	TRUE
HCN1_wk4	RPL14	TRUE
HCN1_wk4	RPL15	TRUE
HCN1_wk4	RPL18	TRUE
HCN1_wk4	RPL18A	TRUE
HCN1_wk4	RPL19	TRUE
HCN1_wk4	RPL27	TRUE
HCN1_wk4	RPL28	TRUE
HCN1_wk4	RPL3	TRUE
HCN1_wk4	RPL34	TRUE
HCN1_wk4	RPL35A	TRUE
HCN1_wk4	RPL36	TRUE
HCN1_wk4	RPL4	TRUE
HCN1_wk4	RPL6	TRUE
HCN1_wk4	RPL7	TRUE
HCN1_wk4	RPL7A	TRUE
HCN1_wk4	RPLP0	TRUE
HCN1_wk4	RPLP1	TRUE
HCN1_wk4	RPLP2	TRUE
HCN1_wk4	RTN3	TRUE
HCN1_wk4	SEC31A	TRUE
HCN1_wk4	SH3BGRL2	TRUE
HCN1_wk4	SKP1	TRUE
HCN1_wk4	SMC3	TRUE
HCN1_wk4	SNPH	TRUE
HCN1_wk4	SOGA3	TRUE
HCN1_wk4	SPECC1L	TRUE
HCN1_wk4	SPTAN1	TRUE
HCN1_wk4	SPTBN1	TRUE
HCN1_wk4	SPTBN2	TRUE
HCN1_wk4	SRCIN1	TRUE
HCN1_wk4	SVIL	TRUE
HCN1_wk4	SYNE1	TRUE
HCN1_wk4	SYNM	TRUE
HCN1_wk4	SYT11	TRUE
HCN1_wk4	TANC2	TRUE
HCN1_wk4	TFG	TRUE
HCN1_wk4	TMCC1	TRUE
HCN1_wk4	TMCC2	TRUE
HCN1_wk4	TMCC3	TRUE
HCN1_wk4	TMEM132A	TRUE
HCN1_wk4	TMOD1	TRUE
HCN1_wk4	TMOD2	TRUE
HCN1_wk4	TMOD3	TRUE
HCN1_wk4	TNIK	TRUE
HCN1_wk4	TPM1	TRUE
HCN1_wk4	TPM3	TRUE
HCN1_wk4	TPM4	TRUE
HCN1_wk4	TSG101	TRUE
HCN1_wk4	USP27X	TRUE
HCN1_wk4	VGF	TRUE
HCN1_wk4	VIM	TRUE
HCN1_wk4	WDR1	TRUE
HCN1_wk4	XPR1	TRUE
HCN1_wk4	YME1L1	TRUE
HCN1_wk4	ZC2HC1A	TRUE
HCN1_wk4	ACLY	FALSE
HCN1_wk4	ACOT7	FALSE
HCN1_wk4	ACTN4	FALSE
HCN1_wk4	AKAP9	FALSE
HCN1_wk4	ALB	FALSE
HCN1_wk4	ALDOA	FALSE
HCN1_wk4	ANXA2	FALSE
HCN1_wk4	AP2A1	FALSE
HCN1_wk4	AP2A2	FALSE
HCN1_wk4	AP2B1	FALSE
HCN1_wk4	AP2S1	FALSE
HCN1_wk4	AP3B2	FALSE
HCN1_wk4	AP3D1	FALSE
HCN1_wk4	AP3M1	FALSE
HCN1_wk4	ARF1	FALSE
HCN1_wk4	ARF4	FALSE
HCN1_wk4	ARGLU1	FALSE
HCN1_wk4	ATAT1	FALSE
HCN1_wk4	ATP1A3	FALSE
HCN1_wk4	ATP1A4	FALSE
HCN1_wk4	ATP1B1	FALSE
HCN1_wk4	ATP2B1	FALSE
HCN1_wk4	ATP5A1	FALSE
HCN1_wk4	ATP5B	FALSE
HCN1_wk4	ATP5C1	FALSE
HCN1_wk4	ATP5O	FALSE
HCN1_wk4	ATP6V1A	FALSE
HCN1_wk4	BANF1	FALSE
HCN1_wk4	BASP1	FALSE
HCN1_wk4	BTBD10	FALSE
HCN1_wk4	C19orf53	FALSE
HCN1_wk4	CAMKV	FALSE
HCN1_wk4	CCT4	FALSE
HCN1_wk4	CCT5	FALSE
HCN1_wk4	CCT7	FALSE
HCN1_wk4	CDC42	FALSE
HCN1_wk4	CDC5L	FALSE
HCN1_wk4	CDH2	FALSE
HCN1_wk4	CDSN	FALSE
HCN1_wk4	CFL1	FALSE
HCN1_wk4	CFL2	FALSE
HCN1_wk4	CKAP4	FALSE
HCN1_wk4	CKAP5	FALSE
HCN1_wk4	CKB	FALSE
HCN1_wk4	CLTC	FALSE
HCN1_wk4	CMAS	FALSE
HCN1_wk4	CRABP1	FALSE
HCN1_wk4	CRMP1	FALSE
HCN1_wk4	CS	FALSE
HCN1_wk4	CTNNA2	FALSE
HCN1_wk4	CTNNB1	FALSE
HCN1_wk4	CTNND1	FALSE
HCN1_wk4	CTNND2	FALSE
HCN1_wk4	CWC15	FALSE
HCN1_wk4	DCD	FALSE
HCN1_wk4	DCLK1	FALSE
HCN1_wk4	DCX	FALSE
HCN1_wk4	DDX41	FALSE
HCN1_wk4	DDX56	FALSE
HCN1_wk4	DLAT	FALSE
HCN1_wk4	DLG5	FALSE
HCN1_wk4	DPYSL2	FALSE
HCN1_wk4	DPYSL3	FALSE
HCN1_wk4	DPYSL4	FALSE
HCN1_wk4	DPYSL5	FALSE
HCN1_wk4	DSC1	FALSE
HCN1_wk4	DSG1	FALSE
HCN1_wk4	DSP	FALSE
HCN1_wk4	DSTN	FALSE
HCN1_wk4	DYNC1H1	FALSE
HCN1_wk4	EDIL3	FALSE
HCN1_wk4	EEF1A1P5	FALSE
HCN1_wk4	EEF1A2	FALSE
HCN1_wk4	ELAVL2	FALSE
HCN1_wk4	ELAVL3	FALSE
HCN1_wk4	ELAVL4	FALSE
HCN1_wk4	ENO1	FALSE
HCN1_wk4	EPB41	FALSE
HCN1_wk4	EPB41L1	FALSE
HCN1_wk4	EPB41L3	FALSE
HCN1_wk4	EPB41L5	FALSE
HCN1_wk4	ERC1	FALSE
HCN1_wk4	FABP5	FALSE
HCN1_wk4	FAM167A	FALSE
HCN1_wk4	FAM171A2	FALSE
HCN1_wk4	FAM207A	FALSE
HCN1_wk4	FARP1	FALSE
HCN1_wk4	FASN	FALSE
HCN1_wk4	FAU	FALSE
HCN1_wk4	FLG2	FALSE
HCN1_wk4	FLOT2	FALSE
HCN1_wk4	FMNL2	FALSE
HCN1_wk4	FMR1	FALSE
HCN1_wk4	FSCN1	FALSE
HCN1_wk4	FXR2	FALSE
HCN1_wk4	GAP43	FALSE
HCN1_wk4	GAPDH	FALSE
HCN1_wk4	GDI1	FALSE
HCN1_wk4	GNAI1	FALSE
HCN1_wk4	GNAI2	FALSE
HCN1_wk4	GNAO1	FALSE
HCN1_wk4	GNAQ	FALSE
HCN1_wk4	GNB1	FALSE
HCN1_wk4	GNB2	FALSE
HCN1_wk4	GNG2	FALSE
HCN1_wk4	GNL2	FALSE
HCN1_wk4	GNL3	FALSE
HCN1_wk4	GPC2	FALSE
HCN1_wk4	GRB2	FALSE
HCN1_wk4	GRN	FALSE
HCN1_wk4	GSTP1	FALSE
HCN1_wk4	H1F0	FALSE
HCN1_wk4	H1FX	FALSE
HCN1_wk4	H2AFZ	FALSE
HCN1_wk4	HIST1H1B	FALSE
HCN1_wk4	HIST1H1C	FALSE
HCN1_wk4	HIST1H1D	FALSE
HCN1_wk4	HIST1H2AD	FALSE
HCN1_wk4	HIST1H2BN	FALSE
HCN1_wk4	HIST1H4A	FALSE
HCN1_wk4	HIST3H3	FALSE
HCN1_wk4	HK1	FALSE
HCN1_wk4	HNRNPC	FALSE
HCN1_wk4	HNRNPD	FALSE
HCN1_wk4	HNRNPK	FALSE
HCN1_wk4	HNRNPU	FALSE
HCN1_wk4	HP1BP3	FALSE
HCN1_wk4	HSP90AA1	FALSE
HCN1_wk4	HSP90AB1	FALSE
HCN1_wk4	HSPA12A	FALSE
HCN1_wk4	HSPA5	FALSE
HCN1_wk4	HSPA8	FALSE
HCN1_wk4	HSPA9	FALSE
HCN1_wk4	HSPD1	FALSE
HCN1_wk4	IDH1	FALSE
HCN1_wk4	IDH2	FALSE
HCN1_wk4	IGFBP5	FALSE
HCN1_wk4	ILF2	FALSE
HCN1_wk4	JUP	FALSE
HCN1_wk4	KIF5C	FALSE
HCN1_wk4	KIRREL3	FALSE
HCN1_wk4	KPRP	FALSE
HCN1_wk4	KRAS	FALSE
HCN1_wk4	KRT1	FALSE
HCN1_wk4	KRT10	FALSE
HCN1_wk4	KRT14	FALSE
HCN1_wk4	KRT15	FALSE
HCN1_wk4	KRT16	FALSE
HCN1_wk4	KRT17	FALSE
HCN1_wk4	KRT19	FALSE
HCN1_wk4	KRT2	FALSE
HCN1_wk4	KRT4	FALSE
HCN1_wk4	KRT5	FALSE
HCN1_wk4	KRT6A	FALSE
HCN1_wk4	KRT6B	FALSE
HCN1_wk4	KRT6C	FALSE
HCN1_wk4	KRT72	FALSE
HCN1_wk4	KRT77	FALSE
HCN1_wk4	KRT78	FALSE
HCN1_wk4	KRT8	FALSE
HCN1_wk4	KRT80	FALSE
HCN1_wk4	KRT9	FALSE
HCN1_wk4	L1CAM	FALSE
HCN1_wk4	LIG3	FALSE
HCN1_wk4	LRCH4	FALSE
HCN1_wk4	LRRC59	FALSE
HCN1_wk4	LZTS1	FALSE
HCN1_wk4	MAP1B	FALSE
HCN1_wk4	MAP1LC3A	FALSE
HCN1_wk4	MAP1LC3B	FALSE
HCN1_wk4	MAP2	FALSE
HCN1_wk4	MAP3K4	FALSE
HCN1_wk4	MAP7	FALSE
HCN1_wk4	MAPT	FALSE
HCN1_wk4	MARCKS	FALSE
HCN1_wk4	MATR3	FALSE
HCN1_wk4	MDH2	FALSE
HCN1_wk4	MDK	FALSE
HCN1_wk4	MIB1	FALSE
HCN1_wk4	MRPL14	FALSE
HCN1_wk4	MRPL15	FALSE
HCN1_wk4	MRPL22	FALSE
HCN1_wk4	MRPL33	FALSE
HCN1_wk4	MRPS12	FALSE
HCN1_wk4	NAT10	FALSE
HCN1_wk4	NCAM1	FALSE
HCN1_wk4	NIPSNAP1	FALSE
HCN1_wk4	NOP16	FALSE
HCN1_wk4	NRP1	FALSE
HCN1_wk4	NSF	FALSE
HCN1_wk4	PAFAH1B3	FALSE
HCN1_wk4	PALM	FALSE
HCN1_wk4	PCBP1	FALSE
HCN1_wk4	PCMT1	FALSE
HCN1_wk4	PDIA3	FALSE
HCN1_wk4	PFN1	FALSE
HCN1_wk4	PFN2	FALSE
HCN1_wk4	PGK1	FALSE
HCN1_wk4	PIP	FALSE
HCN1_wk4	PKM	FALSE
HCN1_wk4	PLD3	FALSE
HCN1_wk4	PLEKHA5	FALSE
HCN1_wk4	PLEKHO1	FALSE
HCN1_wk4	PLPPR1	FALSE
HCN1_wk4	PPIA	FALSE
HCN1_wk4	PPP6R2	FALSE
HCN1_wk4	PRDX1	FALSE
HCN1_wk4	PRDX2	FALSE
HCN1_wk4	PRDX5	FALSE
HCN1_wk4	PRKACB	FALSE
HCN1_wk4	PRKAR2A	FALSE
HCN1_wk4	PRKAR2B	FALSE
HCN1_wk4	PRPF4B	FALSE
HCN1_wk4	PRPF8	FALSE
HCN1_wk4	PRSS1	FALSE
HCN1_wk4	PRSS3P2	FALSE
HCN1_wk4	PTN	FALSE
HCN1_wk4	RAB14	FALSE
HCN1_wk4	RAB1A	FALSE
HCN1_wk4	RAB2A	FALSE
HCN1_wk4	RAB3C	FALSE
HCN1_wk4	RAB4B	FALSE
HCN1_wk4	RAB5C	FALSE
HCN1_wk4	RAB6A	FALSE
HCN1_wk4	RAB7A	FALSE
HCN1_wk4	RABL6	FALSE
HCN1_wk4	RALA	FALSE
HCN1_wk4	RBBP6	FALSE
HCN1_wk4	RBFA	FALSE
HCN1_wk4	RBM39	FALSE
HCN1_wk4	RHOC	FALSE
HCN1_wk4	RP9	FALSE
HCN1_wk4	RPL10	FALSE
HCN1_wk4	RPL11	FALSE
HCN1_wk4	RPL17	FALSE
HCN1_wk4	RPL21	FALSE
HCN1_wk4	RPL22	FALSE
HCN1_wk4	RPL23	FALSE
HCN1_wk4	RPL23A	FALSE
HCN1_wk4	RPL24	FALSE
HCN1_wk4	RPL26	FALSE
HCN1_wk4	RPL27A	FALSE
HCN1_wk4	RPL29	FALSE
HCN1_wk4	RPL30	FALSE
HCN1_wk4	RPL31	FALSE
HCN1_wk4	RPL32	FALSE
HCN1_wk4	RPL35	FALSE
HCN1_wk4	RPL36A	FALSE
HCN1_wk4	RPL37A	FALSE
HCN1_wk4	RPL38	FALSE
HCN1_wk4	RPL7L1	FALSE
HCN1_wk4	RPL8	FALSE
HCN1_wk4	RPL9	FALSE
HCN1_wk4	RPS10	FALSE
HCN1_wk4	RPS11	FALSE
HCN1_wk4	RPS13	FALSE
HCN1_wk4	RPS14	FALSE
HCN1_wk4	RPS15	FALSE
HCN1_wk4	RPS15A	FALSE
HCN1_wk4	RPS16	FALSE
HCN1_wk4	RPS17L	FALSE
HCN1_wk4	RPS18	FALSE
HCN1_wk4	RPS19	FALSE
HCN1_wk4	RPS2	FALSE
HCN1_wk4	RPS20	FALSE
HCN1_wk4	RPS23	FALSE
HCN1_wk4	RPS24	FALSE
HCN1_wk4	RPS25	FALSE
HCN1_wk4	RPS26	FALSE
HCN1_wk4	RPS27A	FALSE
HCN1_wk4	RPS29	FALSE
HCN1_wk4	RPS3	FALSE
HCN1_wk4	RPS3A	FALSE
HCN1_wk4	RPS4X	FALSE
HCN1_wk4	RPS4Y1	FALSE
HCN1_wk4	RPS5	FALSE
HCN1_wk4	RPS6	FALSE
HCN1_wk4	RPS7	FALSE
HCN1_wk4	RPS8	FALSE
HCN1_wk4	RPS9	FALSE
HCN1_wk4	RRP12	FALSE
HCN1_wk4	RTN1	FALSE
HCN1_wk4	RTN4	FALSE
HCN1_wk4	S100A7	FALSE
HCN1_wk4	SAFB	FALSE
HCN1_wk4	SCN5A	FALSE
HCN1_wk4	SCRN1	FALSE
HCN1_wk4	SEPT3	FALSE
HCN1_wk4	SEPT7	FALSE
HCN1_wk4	SERPINB12	FALSE
HCN1_wk4	SFRP1	FALSE
HCN1_wk4	SLC25A11	FALSE
HCN1_wk4	SLC25A13	FALSE
HCN1_wk4	SLC25A3	FALSE
HCN1_wk4	SLC25A4	FALSE
HCN1_wk4	SLC25A5	FALSE
HCN1_wk4	SLC25A6	FALSE
HCN1_wk4	SNCG	FALSE
HCN1_wk4	SORBS1	FALSE
HCN1_wk4	SRP14	FALSE
HCN1_wk4	SRP9	FALSE
HCN1_wk4	SRRM1	FALSE
HCN1_wk4	SRRM2	FALSE
HCN1_wk4	STMN1	FALSE
HCN1_wk4	STOML2	FALSE
HCN1_wk4	STX1B	FALSE
HCN1_wk4	STXBP1	FALSE
HCN1_wk4	TBC1D10B	FALSE
HCN1_wk4	TCOF1	FALSE
HCN1_wk4	TCP1	FALSE
HCN1_wk4	TFAM	FALSE
HCN1_wk4	THSD7A	FALSE
HCN1_wk4	TMA16	FALSE
HCN1_wk4	TOP1	FALSE
HCN1_wk4	TPI1	FALSE
HCN1_wk4	TRIM21	FALSE
HCN1_wk4	TSR1	FALSE
HCN1_wk4	TUBA1A	FALSE
HCN1_wk4	TUBA1B	FALSE
HCN1_wk4	TUBB	FALSE
HCN1_wk4	TUBB2B	FALSE
HCN1_wk4	TUBB3	FALSE
HCN1_wk4	TUBB4A	FALSE
HCN1_wk4	TUFM	FALSE
HCN1_wk4	TXN	FALSE
HCN1_wk4	UBA1	FALSE
HCN1_wk4	UCHL1	FALSE
HCN1_wk4	VAMP2	FALSE
HCN1_wk4	VAT1	FALSE
HCN1_wk4	VCP	FALSE
HCN1_wk4	VDAC2	FALSE
HCN1_wk4	VPS4A	FALSE
HCN1_wk4	VTA1	FALSE
HCN1_wk4	WBP11	FALSE
HCN1_wk4	WDR47	FALSE
HCN1_wk4	YWHAE	FALSE
HCN1_wk4	YWHAG	FALSE
HCN1_wk4	YWHAH	FALSE
HCN1_wk4	YWHAQ	FALSE
HCN1_wk4	YWHAZ	FALSE
HCN1_wk4	ZCCHC17	FALSE
HCN1_wk4	ZNF593	FALSE

### Sheet: HCN1_wk7_1
Dataset	Gene	IsInteractor
HCN1_wk7_1	ABAT	TRUE
HCN1_wk7_1	ABCA1	TRUE
HCN1_wk7_1	ACSL4	TRUE
HCN1_wk7_1	ACTA1	TRUE
HCN1_wk7_1	ACTB	TRUE
HCN1_wk7_1	ACTG1	TRUE
HCN1_wk7_1	ACTN4	TRUE
HCN1_wk7_1	ACTR10	TRUE
HCN1_wk7_1	ACTR1A	TRUE
HCN1_wk7_1	ACTR1B	TRUE
HCN1_wk7_1	ACTR2	TRUE
HCN1_wk7_1	ACTR3	TRUE
HCN1_wk7_1	ACVR1B	TRUE
HCN1_wk7_1	ACVR2A	TRUE
HCN1_wk7_1	ADAM10	TRUE
HCN1_wk7_1	ADCY8	TRUE
HCN1_wk7_1	ADD1	TRUE
HCN1_wk7_1	ADD2	TRUE
HCN1_wk7_1	ADD3	TRUE
HCN1_wk7_1	ADGRL1	TRUE
HCN1_wk7_1	ADGRL2	TRUE
HCN1_wk7_1	ADGRL3	TRUE
HCN1_wk7_1	AFG3L2	TRUE
HCN1_wk7_1	ALDH18A1	TRUE
HCN1_wk7_1	ALK	TRUE
HCN1_wk7_1	ANK2	TRUE
HCN1_wk7_1	ANK3	TRUE
HCN1_wk7_1	AP2A1	TRUE
HCN1_wk7_1	AP2A2	TRUE
HCN1_wk7_1	AP2B1	TRUE
HCN1_wk7_1	AP2M1	TRUE
HCN1_wk7_1	AP2S1	TRUE
HCN1_wk7_1	AP3B1	TRUE
HCN1_wk7_1	AP3B2	TRUE
HCN1_wk7_1	APLP1	TRUE
HCN1_wk7_1	APLP2	TRUE
HCN1_wk7_1	APP	TRUE
HCN1_wk7_1	ARAP1	TRUE
HCN1_wk7_1	ARF1	TRUE
HCN1_wk7_1	ARF4	TRUE
HCN1_wk7_1	ARF6	TRUE
HCN1_wk7_1	ARG1	TRUE
HCN1_wk7_1	ARHGAP39	TRUE
HCN1_wk7_1	ARID3A	TRUE
HCN1_wk7_1	ARID3B	TRUE
HCN1_wk7_1	ARPC1A	TRUE
HCN1_wk7_1	ARPC2	TRUE
HCN1_wk7_1	ARPC3	TRUE
HCN1_wk7_1	ARPC4	TRUE
HCN1_wk7_1	ARPC5	TRUE
HCN1_wk7_1	ASIC1	TRUE
HCN1_wk7_1	ASTN1	TRUE
HCN1_wk7_1	ATP1A1	TRUE
HCN1_wk7_1	ATP1A3	TRUE
HCN1_wk7_1	ATP1B1	TRUE
HCN1_wk7_1	ATP2B1	TRUE
HCN1_wk7_1	ATP2B2	TRUE
HCN1_wk7_1	ATP2B3	TRUE
HCN1_wk7_1	ATP2B4	TRUE
HCN1_wk7_1	ATP2C1	TRUE
HCN1_wk7_1	ATP6V0A1	TRUE
HCN1_wk7_1	ATP6V0D1	TRUE
HCN1_wk7_1	ATP8A1	TRUE
HCN1_wk7_1	ATP8A2	TRUE
HCN1_wk7_1	ATP9A	TRUE
HCN1_wk7_1	BANF1	TRUE
HCN1_wk7_1	BMPR2	TRUE
HCN1_wk7_1	BNC2	TRUE
HCN1_wk7_1	BRSK1	TRUE
HCN1_wk7_1	BTBD10	TRUE
HCN1_wk7_1	BTN2A1	TRUE
HCN1_wk7_1	C12orf57	TRUE
HCN1_wk7_1	C1QBP	TRUE
HCN1_wk7_1	C3	TRUE
HCN1_wk7_1	CACNA1E	TRUE
HCN1_wk7_1	CACNB1	TRUE
HCN1_wk7_1	CACNB3	TRUE
HCN1_wk7_1	CAMK2A	TRUE
HCN1_wk7_1	CAMK2B	TRUE
HCN1_wk7_1	CAMK2D	TRUE
HCN1_wk7_1	CAMK2G	TRUE
HCN1_wk7_1	CAPZA1	TRUE
HCN1_wk7_1	CAPZA2	TRUE
HCN1_wk7_1	CAPZB	TRUE
HCN1_wk7_1	CAT	TRUE
HCN1_wk7_1	CBARP	TRUE
HCN1_wk7_1	CCP110	TRUE
HCN1_wk7_1	CDC42BPB	TRUE
HCN1_wk7_1	CDC42BPG	TRUE
HCN1_wk7_1	CELSR3	TRUE
HCN1_wk7_1	CENPV	TRUE
HCN1_wk7_1	CEP131	TRUE
HCN1_wk7_1	CEP170	TRUE
HCN1_wk7_1	CEP97	TRUE
HCN1_wk7_1	CHMP1A	TRUE
HCN1_wk7_1	CHMP2A	TRUE
HCN1_wk7_1	CHMP3	TRUE
HCN1_wk7_1	CHMP4B	TRUE
HCN1_wk7_1	CLASP1	TRUE
HCN1_wk7_1	CLASP2	TRUE
HCN1_wk7_1	CLIP1	TRUE
HCN1_wk7_1	CLIP2	TRUE
HCN1_wk7_1	CLIP4	TRUE
HCN1_wk7_1	CLTA	TRUE
HCN1_wk7_1	CLTB	TRUE
HCN1_wk7_1	CLTC	TRUE
HCN1_wk7_1	CMIP	TRUE
HCN1_wk7_1	CNNM4	TRUE
HCN1_wk7_1	CNTF	TRUE
HCN1_wk7_1	CNTNAP1	TRUE
HCN1_wk7_1	CNTNAP5	TRUE
HCN1_wk7_1	COPS4	TRUE
HCN1_wk7_1	CORO1C	TRUE
HCN1_wk7_1	CORO2A	TRUE
HCN1_wk7_1	CORO2B	TRUE
HCN1_wk7_1	CRABP1	TRUE
HCN1_wk7_1	CRMP1	TRUE
HCN1_wk7_1	CSNK2A1	TRUE
HCN1_wk7_1	CTNNA2	TRUE
HCN1_wk7_1	CTNNB1	TRUE
HCN1_wk7_1	CTNNBL1	TRUE
HCN1_wk7_1	CTNND2	TRUE
HCN1_wk7_1	CTTN	TRUE
HCN1_wk7_1	CWC15	TRUE
HCN1_wk7_1	DAAM1	TRUE
HCN1_wk7_1	DBN1	TRUE
HCN1_wk7_1	DCTN1	TRUE
HCN1_wk7_1	DCTN2	TRUE
HCN1_wk7_1	DCTN3	TRUE
HCN1_wk7_1	DCTN4	TRUE
HCN1_wk7_1	DCTN5	TRUE
HCN1_wk7_1	DHX30	TRUE
HCN1_wk7_1	DISP2	TRUE
HCN1_wk7_1	DLG4	TRUE
HCN1_wk7_1	DNAJA1	TRUE
HCN1_wk7_1	DNER	TRUE
HCN1_wk7_1	DOCK6	TRUE
HCN1_wk7_1	DOCK7	TRUE
HCN1_wk7_1	DST	TRUE
HCN1_wk7_1	DYNLL1	TRUE
HCN1_wk7_1	DYNLL2	TRUE
HCN1_wk7_1	ECEL1	TRUE
HCN1_wk7_1	EEF1A1	TRUE
HCN1_wk7_1	EHD3	TRUE
HCN1_wk7_1	EMD	TRUE
HCN1_wk7_1	ENY2	TRUE
HCN1_wk7_1	EPHA3	TRUE
HCN1_wk7_1	EPHA4	TRUE
HCN1_wk7_1	EPHA5	TRUE
HCN1_wk7_1	EPHA6	TRUE
HCN1_wk7_1	EPHA7	TRUE
HCN1_wk7_1	EPHB1	TRUE
HCN1_wk7_1	EPHB2	TRUE
HCN1_wk7_1	EPHB3	TRUE
HCN1_wk7_1	EPS15L1	TRUE
HCN1_wk7_1	EWSR1	TRUE
HCN1_wk7_1	FAM167A	TRUE
HCN1_wk7_1	FAM171A1	TRUE
HCN1_wk7_1	FAM171A2	TRUE
HCN1_wk7_1	FAM89A	TRUE
HCN1_wk7_1	FAM89B	TRUE
HCN1_wk7_1	FICD	TRUE
HCN1_wk7_1	FLII	TRUE
HCN1_wk7_1	FLOT1	TRUE
HCN1_wk7_1	FLOT2	TRUE
HCN1_wk7_1	FMR1	TRUE
HCN1_wk7_1	FRY	TRUE
HCN1_wk7_1	FRYL	TRUE
HCN1_wk7_1	FSD1	TRUE
HCN1_wk7_1	FXR2	TRUE
HCN1_wk7_1	FYN	TRUE
HCN1_wk7_1	GABRA3	TRUE
HCN1_wk7_1	GBAS	TRUE
HCN1_wk7_1	GNAI1	TRUE
HCN1_wk7_1	GNAI2	TRUE
HCN1_wk7_1	GNAO1	TRUE
HCN1_wk7_1	GNAQ	TRUE
HCN1_wk7_1	GNAS	TRUE
HCN1_wk7_1	GNAZ	TRUE
HCN1_wk7_1	GNB1	TRUE
HCN1_wk7_1	GOLGA7	TRUE
HCN1_wk7_1	GSN	TRUE
HCN1_wk7_1	HACD3	TRUE
HCN1_wk7_1	HCN2	TRUE
HCN1_wk7_1	HCN3	TRUE
HCN1_wk7_1	HCN4	TRUE
HCN1_wk7_1	HGS	TRUE
HCN1_wk7_1	HIP1	TRUE
HCN1_wk7_1	HIP1R	TRUE
HCN1_wk7_1	HLA-A	TRUE
HCN1_wk7_1	HLA-C	TRUE
HCN1_wk7_1	HNRNPUL1	TRUE
HCN1_wk7_1	HP1BP3	TRUE
HCN1_wk7_1	HS6ST1	TRUE
HCN1_wk7_1	HS6ST2	TRUE
HCN1_wk7_1	HSPA8	TRUE
HCN1_wk7_1	HUWE1	TRUE
HCN1_wk7_1	IGSF3	TRUE
HCN1_wk7_1	IL1RAP	TRUE
HCN1_wk7_1	IL6ST	TRUE
HCN1_wk7_1	IQSEC1	TRUE
HCN1_wk7_1	IQSEC2	TRUE
HCN1_wk7_1	ISLR2	TRUE
HCN1_wk7_1	IST1	TRUE
HCN1_wk7_1	ITFG1	TRUE
HCN1_wk7_1	ITM2B	TRUE
HCN1_wk7_1	ITM2C	TRUE
HCN1_wk7_1	JAK1	TRUE
HCN1_wk7_1	JAKMIP1	TRUE
HCN1_wk7_1	JAKMIP2	TRUE
HCN1_wk7_1	JAKMIP3	TRUE
HCN1_wk7_1	KCTD7	TRUE
HCN1_wk7_1	KCTD8	TRUE
HCN1_wk7_1	KIDINS220	TRUE
HCN1_wk7_1	KIF21B	TRUE
HCN1_wk7_1	KLHL26	TRUE
HCN1_wk7_1	KPNB1	TRUE
HCN1_wk7_1	L1CAM	TRUE
HCN1_wk7_1	LACTB	TRUE
HCN1_wk7_1	LDLR	TRUE
HCN1_wk7_1	LETMD1	TRUE
HCN1_wk7_1	LIFR	TRUE
HCN1_wk7_1	LIG3	TRUE
HCN1_wk7_1	LIN7C	TRUE
HCN1_wk7_1	LRBA	TRUE
HCN1_wk7_1	LRCH4	TRUE
HCN1_wk7_1	LRRFIP2	TRUE
HCN1_wk7_1	LRRN3	TRUE
HCN1_wk7_1	MACF1	TRUE
HCN1_wk7_1	MAGI3	TRUE
HCN1_wk7_1	MAP1S	TRUE
HCN1_wk7_1	MAP4K4	TRUE
HCN1_wk7_1	MAPK8	TRUE
HCN1_wk7_1	MAPK8IP3	TRUE
HCN1_wk7_1	MAPRE3	TRUE
HCN1_wk7_1	MARK1	TRUE
HCN1_wk7_1	MARK2	TRUE
HCN1_wk7_1	MARK3	TRUE
HCN1_wk7_1	MCCC1	TRUE
HCN1_wk7_1	MCCC2	TRUE
HCN1_wk7_1	MCU	TRUE
HCN1_wk7_1	MFF	TRUE
HCN1_wk7_1	MIA3	TRUE
HCN1_wk7_1	MIB1	TRUE
HCN1_wk7_1	MICU3	TRUE
HCN1_wk7_1	MINK1	TRUE
HCN1_wk7_1	MMP15	TRUE
HCN1_wk7_1	MOAP1	TRUE
HCN1_wk7_1	MPG	TRUE
HCN1_wk7_1	MTUS2	TRUE
HCN1_wk7_1	MYEF2	TRUE
HCN1_wk7_1	MYH10	TRUE
HCN1_wk7_1	MYH14	TRUE
HCN1_wk7_1	MYH9	TRUE
HCN1_wk7_1	MYL12A	TRUE
HCN1_wk7_1	MYL6	TRUE
HCN1_wk7_1	MYO1B	TRUE
HCN1_wk7_1	MYO1C	TRUE
HCN1_wk7_1	MYO5A	TRUE
HCN1_wk7_1	MYO5C	TRUE
HCN1_wk7_1	NBEA	TRUE
HCN1_wk7_1	NCL	TRUE
HCN1_wk7_1	NEDD4L	TRUE
HCN1_wk7_1	NEO1	TRUE
HCN1_wk7_1	NF2	TRUE
HCN1_wk7_1	NGFR	TRUE
HCN1_wk7_1	NPDC1	TRUE
HCN1_wk7_1	NPM1	TRUE
HCN1_wk7_1	NPTN	TRUE
HCN1_wk7_1	NRP1	TRUE
HCN1_wk7_1	NRSN2	TRUE
HCN1_wk7_1	NSG1	TRUE
HCN1_wk7_1	NSG2	TRUE
HCN1_wk7_1	NTRK2	TRUE
HCN1_wk7_1	OCIAD1	TRUE
HCN1_wk7_1	OSBPL3	TRUE
HCN1_wk7_1	OSBPL6	TRUE
HCN1_wk7_1	P2RX3	TRUE
HCN1_wk7_1	PAFAH1B1	TRUE
HCN1_wk7_1	PARP1	TRUE
HCN1_wk7_1	PCDH17	TRUE
HCN1_wk7_1	PCDH18	TRUE
HCN1_wk7_1	PCDHA1	TRUE
HCN1_wk7_1	PCDHA2	TRUE
HCN1_wk7_1	PCDHA4	TRUE
HCN1_wk7_1	PCDHAC2	TRUE
HCN1_wk7_1	PCDHB10	TRUE
HCN1_wk7_1	PCDHB14	TRUE
HCN1_wk7_1	PCDHB15	TRUE
HCN1_wk7_1	PCDHB3	TRUE
HCN1_wk7_1	PCDHB5	TRUE
HCN1_wk7_1	PCDHB8	TRUE
HCN1_wk7_1	PCDHGA3	TRUE
HCN1_wk7_1	PCDHGA6	TRUE
HCN1_wk7_1	PCDHGB1	TRUE
HCN1_wk7_1	PCDHGB4	TRUE
HCN1_wk7_1	PCDHGB6	TRUE
HCN1_wk7_1	PCDHGC4	TRUE
HCN1_wk7_1	PCLO	TRUE
HCN1_wk7_1	PCM1	TRUE
HCN1_wk7_1	PDE4DIP	TRUE
HCN1_wk7_1	PDGFD	TRUE
HCN1_wk7_1	PEX5L	TRUE
HCN1_wk7_1	PGAM5	TRUE
HCN1_wk7_1	PHB	TRUE
HCN1_wk7_1	PHB2	TRUE
HCN1_wk7_1	PIN1	TRUE
HCN1_wk7_1	PLCB1	TRUE
HCN1_wk7_1	PLCB3	TRUE
HCN1_wk7_1	PLCXD2	TRUE
HCN1_wk7_1	PLD3	TRUE
HCN1_wk7_1	PLEC	TRUE
HCN1_wk7_1	PLEKHA5	TRUE
HCN1_wk7_1	PLXNA1	TRUE
HCN1_wk7_1	PLXNA2	TRUE
HCN1_wk7_1	PLXNA3	TRUE
HCN1_wk7_1	PLXNA4	TRUE
HCN1_wk7_1	PNMA2	TRUE
HCN1_wk7_1	PODXL	TRUE
HCN1_wk7_1	PON1	TRUE
HCN1_wk7_1	POTEF	TRUE
HCN1_wk7_1	POTEJ	TRUE
HCN1_wk7_1	POTEKP	TRUE
HCN1_wk7_1	PPFIA3	TRUE
HCN1_wk7_1	PPIA	TRUE
HCN1_wk7_1	PPIB	TRUE
HCN1_wk7_1	PPP1CA	TRUE
HCN1_wk7_1	PPP1CB	TRUE
HCN1_wk7_1	PPP1CC	TRUE
HCN1_wk7_1	PPP1R9A	TRUE
HCN1_wk7_1	PPP1R9B	TRUE
HCN1_wk7_1	PPP2CA	TRUE
HCN1_wk7_1	PPP2R1A	TRUE
HCN1_wk7_1	PPP2R5E	TRUE
HCN1_wk7_1	PRICKLE2	TRUE
HCN1_wk7_1	PRKACA	TRUE
HCN1_wk7_1	PRKACB	TRUE
HCN1_wk7_1	PRKAR1A	TRUE
HCN1_wk7_1	PRKRA	TRUE
HCN1_wk7_1	PTGES3	TRUE
HCN1_wk7_1	PTK7	TRUE
HCN1_wk7_1	PTPRA	TRUE
HCN1_wk7_1	PTPRD	TRUE
HCN1_wk7_1	PTPRF	TRUE
HCN1_wk7_1	PTPRG	TRUE
HCN1_wk7_1	PTPRO	TRUE
HCN1_wk7_1	PTPRS	TRUE
HCN1_wk7_1	PURA	TRUE
HCN1_wk7_1	PYGB	TRUE
HCN1_wk7_1	PYGL	TRUE
HCN1_wk7_1	RAB10	TRUE
HCN1_wk7_1	RAB14	TRUE
HCN1_wk7_1	RAB18	TRUE
HCN1_wk7_1	RAB21	TRUE
HCN1_wk7_1	RAB33A	TRUE
HCN1_wk7_1	RAB33B	TRUE
HCN1_wk7_1	RAB35	TRUE
HCN1_wk7_1	RAB3A	TRUE
HCN1_wk7_1	RAB3B	TRUE
HCN1_wk7_1	RAB3C	TRUE
HCN1_wk7_1	RAB4A	TRUE
HCN1_wk7_1	RAB4B	TRUE
HCN1_wk7_1	RAB5A	TRUE
HCN1_wk7_1	RAB5B	TRUE
HCN1_wk7_1	RAB5C	TRUE
HCN1_wk7_1	RAB6A	TRUE
HCN1_wk7_1	RAB6B	TRUE
HCN1_wk7_1	RAB7A	TRUE
HCN1_wk7_1	RAB8B	TRUE
HCN1_wk7_1	RALBP1	TRUE
HCN1_wk7_1	RANBP6	TRUE
HCN1_wk7_1	RAP2C	TRUE
HCN1_wk7_1	RAPGEF4	TRUE
HCN1_wk7_1	REPS1	TRUE
HCN1_wk7_1	RET	TRUE
HCN1_wk7_1	RIMS2	TRUE
HCN1_wk7_1	RNF150	TRUE
HCN1_wk7_1	RPL10A	TRUE
HCN1_wk7_1	RPL12	TRUE
HCN1_wk7_1	RPL13	TRUE
HCN1_wk7_1	RPL13A	TRUE
HCN1_wk7_1	RPL14	TRUE
HCN1_wk7_1	RPL15	TRUE
HCN1_wk7_1	RPL18	TRUE
HCN1_wk7_1	RPL18A	TRUE
HCN1_wk7_1	RPL19	TRUE
HCN1_wk7_1	RPL27	TRUE
HCN1_wk7_1	RPL28	TRUE
HCN1_wk7_1	RPL3	TRUE
HCN1_wk7_1	RPL30	TRUE
HCN1_wk7_1	RPL34	TRUE
HCN1_wk7_1	RPL35A	TRUE
HCN1_wk7_1	RPL36	TRUE
HCN1_wk7_1	RPL4	TRUE
HCN1_wk7_1	RPL5	TRUE
HCN1_wk7_1	RPL6	TRUE
HCN1_wk7_1	RPL7	TRUE
HCN1_wk7_1	RPL7A	TRUE
HCN1_wk7_1	RPL8	TRUE
HCN1_wk7_1	RPLP0	TRUE
HCN1_wk7_1	RPLP1	TRUE
HCN1_wk7_1	RPLP2	TRUE
HCN1_wk7_1	RPS12	TRUE
HCN1_wk7_1	RYR3	TRUE
HCN1_wk7_1	SCN2A	TRUE
HCN1_wk7_1	SCN3A	TRUE
HCN1_wk7_1	SCN8A	TRUE
HCN1_wk7_1	SCN9A	TRUE
HCN1_wk7_1	SEC13	TRUE
HCN1_wk7_1	SEC16A	TRUE
HCN1_wk7_1	SEMA4C	TRUE
HCN1_wk7_1	SEPT11	TRUE
HCN1_wk7_1	SEPT3	TRUE
HCN1_wk7_1	SEPT6	TRUE
HCN1_wk7_1	SEPT7	TRUE
HCN1_wk7_1	SERINC1	TRUE
HCN1_wk7_1	SGCE	TRUE
HCN1_wk7_1	SHISA6	TRUE
HCN1_wk7_1	SKP1	TRUE
HCN1_wk7_1	SLC17A6	TRUE
HCN1_wk7_1	SLC25A25	TRUE
HCN1_wk7_1	SLC43A2	TRUE
HCN1_wk7_1	SLC9A3R2	TRUE
HCN1_wk7_1	SLITRK3	TRUE
HCN1_wk7_1	SLITRK4	TRUE
HCN1_wk7_1	SMAP2	TRUE
HCN1_wk7_1	SNPH	TRUE
HCN1_wk7_1	SNX12	TRUE
HCN1_wk7_1	SOGA1	TRUE
HCN1_wk7_1	SOGA3	TRUE
HCN1_wk7_1	SORBS2	TRUE
HCN1_wk7_1	SPINT2	TRUE
HCN1_wk7_1	SPRY4	TRUE
HCN1_wk7_1	SPTAN1	TRUE
HCN1_wk7_1	SPTBN1	TRUE
HCN1_wk7_1	SPTBN2	TRUE
HCN1_wk7_1	SRC	TRUE
HCN1_wk7_1	SRCIN1	TRUE
HCN1_wk7_1	SRGAP2	TRUE
HCN1_wk7_1	SRP14	TRUE
HCN1_wk7_1	SRP9	TRUE
HCN1_wk7_1	SRPK2	TRUE
HCN1_wk7_1	ST7	TRUE
HCN1_wk7_1	STAU1	TRUE
HCN1_wk7_1	STAU2	TRUE
HCN1_wk7_1	STOML2	TRUE
HCN1_wk7_1	STON2	TRUE
HCN1_wk7_1	STX12	TRUE
HCN1_wk7_1	STX1A	TRUE
HCN1_wk7_1	STX1B	TRUE
HCN1_wk7_1	STXBP1	TRUE
HCN1_wk7_1	SYBU	TRUE
HCN1_wk7_1	SYNGAP1	TRUE
HCN1_wk7_1	SYT1	TRUE
HCN1_wk7_1	SYT11	TRUE
HCN1_wk7_1	SYT13	TRUE
HCN1_wk7_1	SYT2	TRUE
HCN1_wk7_1	SYT5	TRUE
HCN1_wk7_1	SYT7	TRUE
HCN1_wk7_1	TAC1	TRUE
HCN1_wk7_1	TANC2	TRUE
HCN1_wk7_1	TENM1	TRUE
HCN1_wk7_1	TENM3	TRUE
HCN1_wk7_1	TFG	TRUE
HCN1_wk7_1	TGFBR1	TRUE
HCN1_wk7_1	TJP1	TRUE
HCN1_wk7_1	TMCC1	TRUE
HCN1_wk7_1	TMCC2	TRUE
HCN1_wk7_1	TMCC3	TRUE
HCN1_wk7_1	TMEFF1	TRUE
HCN1_wk7_1	TMEFF2	TRUE
HCN1_wk7_1	TMEM132A	TRUE
HCN1_wk7_1	TMEM30A	TRUE
HCN1_wk7_1	TMEM55B	TRUE
HCN1_wk7_1	TMEM57	TRUE
HCN1_wk7_1	TMOD1	TRUE
HCN1_wk7_1	TMOD2	TRUE
HCN1_wk7_1	TMOD3	TRUE
HCN1_wk7_1	TNIK	TRUE
HCN1_wk7_1	TOLLIP	TRUE
HCN1_wk7_1	TPM1	TRUE
HCN1_wk7_1	TPM3	TRUE
HCN1_wk7_1	TPM4	TRUE
HCN1_wk7_1	TRAPPC5	TRUE
HCN1_wk7_1	TSG101	TRUE
HCN1_wk7_1	TTYH3	TRUE
HCN1_wk7_1	TYRO3	TRUE
HCN1_wk7_1	UBTF	TRUE
HCN1_wk7_1	UNC5C	TRUE
HCN1_wk7_1	USO1	TRUE
HCN1_wk7_1	USP27X	TRUE
HCN1_wk7_1	VAMP2	TRUE
HCN1_wk7_1	VANGL2	TRUE
HCN1_wk7_1	VDAC2	TRUE
HCN1_wk7_1	VPS4A	TRUE
HCN1_wk7_1	WDR1	TRUE
HCN1_wk7_1	WNK2	TRUE
HCN1_wk7_1	WWP2	TRUE
HCN1_wk7_1	XPR1	TRUE
HCN1_wk7_1	XRCC1	TRUE
HCN1_wk7_1	XRCC5	TRUE
HCN1_wk7_1	YME1L1	TRUE
HCN1_wk7_1	AARS	FALSE
HCN1_wk7_1	ABLIM1	FALSE
HCN1_wk7_1	ACAA1	FALSE
HCN1_wk7_1	ACADM	FALSE
HCN1_wk7_1	ACAT1	FALSE
HCN1_wk7_1	ACAT2	FALSE
HCN1_wk7_1	ACLY	FALSE
HCN1_wk7_1	ACOT7	FALSE
HCN1_wk7_1	ACOT8	FALSE
HCN1_wk7_1	ACOX3	FALSE
HCN1_wk7_1	ACSL3	FALSE
HCN1_wk7_1	ADH5	FALSE
HCN1_wk7_1	AFDN	FALSE
HCN1_wk7_1	AGAP1	FALSE
HCN1_wk7_1	AGAP3	FALSE
HCN1_wk7_1	AGPS	FALSE
HCN1_wk7_1	AHCY	FALSE
HCN1_wk7_1	AHSA1	FALSE
HCN1_wk7_1	AK1	FALSE
HCN1_wk7_1	AKAP12	FALSE
HCN1_wk7_1	AKAP5	FALSE
HCN1_wk7_1	AKAP9	FALSE
HCN1_wk7_1	AKR1A1	FALSE
HCN1_wk7_1	AKR1B1	FALSE
HCN1_wk7_1	AKR1C1	FALSE
HCN1_wk7_1	ALB	FALSE
HCN1_wk7_1	ALCAM	FALSE
HCN1_wk7_1	ALDOA	FALSE
HCN1_wk7_1	ALDOB	FALSE
HCN1_wk7_1	ALDOC	FALSE
HCN1_wk7_1	ANO2	FALSE
HCN1_wk7_1	ANXA2	FALSE
HCN1_wk7_1	ANXA5	FALSE
HCN1_wk7_1	AP3D1	FALSE
HCN1_wk7_1	APC2	FALSE
HCN1_wk7_1	ARGLU1	FALSE
HCN1_wk7_1	ARHGAP1	FALSE
HCN1_wk7_1	ARHGDIA	FALSE
HCN1_wk7_1	ARL3	FALSE
HCN1_wk7_1	ARL6IP5	FALSE
HCN1_wk7_1	ARL8A	FALSE
HCN1_wk7_1	ARL8B	FALSE
HCN1_wk7_1	ARPC5L	FALSE
HCN1_wk7_1	ATAD3A	FALSE
HCN1_wk7_1	ATAT1	FALSE
HCN1_wk7_1	ATIC	FALSE
HCN1_wk7_1	ATL1	FALSE
HCN1_wk7_1	ATP1B3	FALSE
HCN1_wk7_1	ATP2A2	FALSE
HCN1_wk7_1	ATP5A1	FALSE
HCN1_wk7_1	ATP5B	FALSE
HCN1_wk7_1	ATP5C1	FALSE
HCN1_wk7_1	ATP5D	FALSE
HCN1_wk7_1	ATP5H	FALSE
HCN1_wk7_1	ATP5J2	FALSE
HCN1_wk7_1	ATP5O	FALSE
HCN1_wk7_1	ATP6V1A	FALSE
HCN1_wk7_1	ATP6V1B2	FALSE
HCN1_wk7_1	ATP6V1E1	FALSE
HCN1_wk7_1	ATP6V1G2	FALSE
HCN1_wk7_1	ATP6V1H	FALSE
HCN1_wk7_1	ATPIF1	FALSE
HCN1_wk7_1	BASP1	FALSE
HCN1_wk7_1	BRINP3	FALSE
HCN1_wk7_1	BTF3L4	FALSE
HCN1_wk7_1	C19orf53	FALSE
HCN1_wk7_1	C19orf70	FALSE
HCN1_wk7_1	C7orf43	FALSE
HCN1_wk7_1	C9orf172	FALSE
HCN1_wk7_1	CACNA2D1	FALSE
HCN1_wk7_1	CADM1	FALSE
HCN1_wk7_1	CADM3	FALSE
HCN1_wk7_1	CALM1	FALSE
HCN1_wk7_1	CALML5	FALSE
HCN1_wk7_1	CALR	FALSE
HCN1_wk7_1	CAMKV	FALSE
HCN1_wk7_1	CAMSAP3	FALSE
HCN1_wk7_1	CAND1	FALSE
HCN1_wk7_1	CANX	FALSE
HCN1_wk7_1	CAP1	FALSE
HCN1_wk7_1	CAPN5	FALSE
HCN1_wk7_1	CAPRIN1	FALSE
HCN1_wk7_1	CARMIL3	FALSE
HCN1_wk7_1	CASK	FALSE
HCN1_wk7_1	CCT2	FALSE
HCN1_wk7_1	CCT3	FALSE
HCN1_wk7_1	CCT4	FALSE
HCN1_wk7_1	CCT5	FALSE
HCN1_wk7_1	CCT6A	FALSE
HCN1_wk7_1	CCT7	FALSE
HCN1_wk7_1	CCT8	FALSE
HCN1_wk7_1	CD200	FALSE
HCN1_wk7_1	CD47	FALSE
HCN1_wk7_1	CD81	FALSE
HCN1_wk7_1	CDC42	FALSE
HCN1_wk7_1	CDC5L	FALSE
HCN1_wk7_1	CDH2	FALSE
HCN1_wk7_1	CEP135	FALSE
HCN1_wk7_1	CFL1	FALSE
HCN1_wk7_1	CFL2	FALSE
HCN1_wk7_1	CHCHD3	FALSE
HCN1_wk7_1	CHCHD6	FALSE
HCN1_wk7_1	CHMP2B	FALSE
HCN1_wk7_1	CKAP4	FALSE
HCN1_wk7_1	CKAP5	FALSE
HCN1_wk7_1	CKB	FALSE
HCN1_wk7_1	CKMT1A	FALSE
HCN1_wk7_1	CLIC1	FALSE
HCN1_wk7_1	CLSTN3	FALSE
HCN1_wk7_1	CMAS	FALSE
HCN1_wk7_1	CNDP2	FALSE
HCN1_wk7_1	CNP	FALSE
HCN1_wk7_1	CNRIP1	FALSE
HCN1_wk7_1	CNTN1	FALSE
HCN1_wk7_1	CORO1A	FALSE
HCN1_wk7_1	CRIP2	FALSE
HCN1_wk7_1	CS	FALSE
HCN1_wk7_1	CTBP1	FALSE
HCN1_wk7_1	CTNND1	FALSE
HCN1_wk7_1	CTSD	FALSE
HCN1_wk7_1	CXADR	FALSE
HCN1_wk7_1	CYC1	FALSE
HCN1_wk7_1	CYFIP2	FALSE
HCN1_wk7_1	DBT	FALSE
HCN1_wk7_1	DCD	FALSE
HCN1_wk7_1	DCLK1	FALSE
HCN1_wk7_1	DCLK2	FALSE
HCN1_wk7_1	DCX	FALSE
HCN1_wk7_1	DCXR	FALSE
HCN1_wk7_1	DDAH2	FALSE
HCN1_wk7_1	DDOST	FALSE
HCN1_wk7_1	DDX1	FALSE
HCN1_wk7_1	DDX3X	FALSE
HCN1_wk7_1	DECR2	FALSE
HCN1_wk7_1	DHX9	FALSE
HCN1_wk7_1	DLAT	FALSE
HCN1_wk7_1	DLG5	FALSE
HCN1_wk7_1	DLST	FALSE
HCN1_wk7_1	DNAJA2	FALSE
HCN1_wk7_1	DNM1	FALSE
HCN1_wk7_1	DNM1L	FALSE
HCN1_wk7_1	DNM3	FALSE
HCN1_wk7_1	DPYSL2	FALSE
HCN1_wk7_1	DPYSL3	FALSE
HCN1_wk7_1	DPYSL4	FALSE
HCN1_wk7_1	DPYSL5	FALSE
HCN1_wk7_1	DSG1	FALSE
HCN1_wk7_1	DSP	FALSE
HCN1_wk7_1	DSTN	FALSE
HCN1_wk7_1	DYNC1H1	FALSE
HCN1_wk7_1	DYNC1I2	FALSE
HCN1_wk7_1	DYNC1LI1	FALSE
HCN1_wk7_1	DYNC1LI2	FALSE
HCN1_wk7_1	DYNLRB1	FALSE
HCN1_wk7_1	DYNLT1	FALSE
HCN1_wk7_1	ECH1	FALSE
HCN1_wk7_1	ECHS1	FALSE
HCN1_wk7_1	EDIL3	FALSE
HCN1_wk7_1	EEF1A2	FALSE
HCN1_wk7_1	EEF1G	FALSE
HCN1_wk7_1	EEF2	FALSE
HCN1_wk7_1	EHD1	FALSE
HCN1_wk7_1	EIF2S1	FALSE
HCN1_wk7_1	EIF2S2	FALSE
HCN1_wk7_1	EIF2S3	FALSE
HCN1_wk7_1	EIF4A1	FALSE
HCN1_wk7_1	EIF4A2	FALSE
HCN1_wk7_1	EIF5A	FALSE
HCN1_wk7_1	ELAVL1	FALSE
HCN1_wk7_1	ELAVL2	FALSE
HCN1_wk7_1	ELAVL3	FALSE
HCN1_wk7_1	ELAVL4	FALSE
HCN1_wk7_1	ELOB	FALSE
HCN1_wk7_1	ELOC	FALSE
HCN1_wk7_1	ENAH	FALSE
HCN1_wk7_1	ENO1	FALSE
HCN1_wk7_1	ENO2	FALSE
HCN1_wk7_1	ENSG00000256500	FALSE
HCN1_wk7_1	EPB41	FALSE
HCN1_wk7_1	EPB41L1	FALSE
HCN1_wk7_1	EPB41L3	FALSE
HCN1_wk7_1	EPB41L5	FALSE
HCN1_wk7_1	EPRS	FALSE
HCN1_wk7_1	ERC1	FALSE
HCN1_wk7_1	ERC2	FALSE
HCN1_wk7_1	ERH	FALSE
HCN1_wk7_1	ERP29	FALSE
HCN1_wk7_1	ESD	FALSE
HCN1_wk7_1	ETFA	FALSE
HCN1_wk7_1	EZR	FALSE
HCN1_wk7_1	FABP5	FALSE
HCN1_wk7_1	FARP1	FALSE
HCN1_wk7_1	FARSA	FALSE
HCN1_wk7_1	FASN	FALSE
HCN1_wk7_1	FAU	FALSE
HCN1_wk7_1	FBXO41	FALSE
HCN1_wk7_1	FBXW11	FALSE
HCN1_wk7_1	FCF1	FALSE
HCN1_wk7_1	FDPS	FALSE
HCN1_wk7_1	FKBP4	FALSE
HCN1_wk7_1	FLG2	FALSE
HCN1_wk7_1	FMNL2	FALSE
HCN1_wk7_1	FN3K	FALSE
HCN1_wk7_1	FSCN1	FALSE
HCN1_wk7_1	FXR1	FALSE
HCN1_wk7_1	G3BP2	FALSE
HCN1_wk7_1	GAB2	FALSE
HCN1_wk7_1	GABARAPL2	FALSE
HCN1_wk7_1	GAP43	FALSE
HCN1_wk7_1	GAPDH	FALSE
HCN1_wk7_1	GAPDHS	FALSE
HCN1_wk7_1	GARS	FALSE
HCN1_wk7_1	GDAP1	FALSE
HCN1_wk7_1	GDAP1L1	FALSE
HCN1_wk7_1	GDI1	FALSE
HCN1_wk7_1	GDI2	FALSE
HCN1_wk7_1	GGH	FALSE
HCN1_wk7_1	GIT1	FALSE
HCN1_wk7_1	GIT2	FALSE
HCN1_wk7_1	GLO1	FALSE
HCN1_wk7_1	GLRX3	FALSE
HCN1_wk7_1	GNA13	FALSE
HCN1_wk7_1	GNAI3	FALSE
HCN1_wk7_1	GNAL	FALSE
HCN1_wk7_1	GNB2	FALSE
HCN1_wk7_1	GNG2	FALSE
HCN1_wk7_1	GNL3	FALSE
HCN1_wk7_1	GOLGA3	FALSE
HCN1_wk7_1	GPC2	FALSE
HCN1_wk7_1	GPHN	FALSE
HCN1_wk7_1	GPI	FALSE
HCN1_wk7_1	GPRIN1	FALSE
HCN1_wk7_1	GRB2	FALSE
HCN1_wk7_1	GRIP1	FALSE
HCN1_wk7_1	GRN	FALSE
HCN1_wk7_1	GSK3B	FALSE
HCN1_wk7_1	GSTP1	FALSE
HCN1_wk7_1	GTF2B	FALSE
HCN1_wk7_1	GTF2I	FALSE
HCN1_wk7_1	GTPBP4	FALSE
HCN1_wk7_1	H1F0	FALSE
HCN1_wk7_1	H1FX	FALSE
HCN1_wk7_1	H2AFX	FALSE
HCN1_wk7_1	H2AFZ	FALSE
HCN1_wk7_1	HADHA	FALSE
HCN1_wk7_1	HERC2	FALSE
HCN1_wk7_1	HIST1H1B	FALSE
HCN1_wk7_1	HIST1H1D	FALSE
HCN1_wk7_1	HIST1H1E	FALSE
HCN1_wk7_1	HIST1H2AB	FALSE
HCN1_wk7_1	HIST1H2BN	FALSE
HCN1_wk7_1	HIST1H4A	FALSE
HCN1_wk7_1	HIST3H3	FALSE
HCN1_wk7_1	HK1	FALSE
HCN1_wk7_1	HNRNPA1	FALSE
HCN1_wk7_1	HNRNPA2B1	FALSE
HCN1_wk7_1	HNRNPC	FALSE
HCN1_wk7_1	HNRNPD	FALSE
HCN1_wk7_1	HNRNPF	FALSE
HCN1_wk7_1	HNRNPH1	FALSE
HCN1_wk7_1	HNRNPH2	FALSE
HCN1_wk7_1	HNRNPH3	FALSE
HCN1_wk7_1	HNRNPK	FALSE
HCN1_wk7_1	HNRNPL	FALSE
HCN1_wk7_1	HNRNPM	FALSE
HCN1_wk7_1	HNRNPR	FALSE
HCN1_wk7_1	HNRNPU	FALSE
HCN1_wk7_1	HPX	FALSE
HCN1_wk7_1	HRAS	FALSE
HCN1_wk7_1	HSD17B10	FALSE
HCN1_wk7_1	HSD17B12	FALSE
HCN1_wk7_1	HSD17B4	FALSE
HCN1_wk7_1	HSP90AA1	FALSE
HCN1_wk7_1	HSP90AB1	FALSE
HCN1_wk7_1	HSP90B1	FALSE
HCN1_wk7_1	HSPA12A	FALSE
HCN1_wk7_1	HSPA4	FALSE
HCN1_wk7_1	HSPA5	FALSE
HCN1_wk7_1	HSPA9	FALSE
HCN1_wk7_1	HSPD1	FALSE
HCN1_wk7_1	HSPE1	FALSE
HCN1_wk7_1	HSPE1-MOB4	FALSE
HCN1_wk7_1	HSPH1	FALSE
HCN1_wk7_1	HYOU1	FALSE
HCN1_wk7_1	IDH1	FALSE
HCN1_wk7_1	IDH2	FALSE
HCN1_wk7_1	IGF1R	FALSE
HCN1_wk7_1	IGF2BP1	FALSE
HCN1_wk7_1	IGF2BP2	FALSE
HCN1_wk7_1	IGF2BP3	FALSE
HCN1_wk7_1	IGFBP5	FALSE
HCN1_wk7_1	IGSF8	FALSE
HCN1_wk7_1	ILF2	FALSE
HCN1_wk7_1	ILF3	FALSE
HCN1_wk7_1	IMMT	FALSE
HCN1_wk7_1	INA	FALSE
HCN1_wk7_1	IPO5	FALSE
HCN1_wk7_1	IRGQ	FALSE
HCN1_wk7_1	ITSN2	FALSE
HCN1_wk7_1	JUP	FALSE
HCN1_wk7_1	KARS	FALSE
HCN1_wk7_1	KHDRBS1	FALSE
HCN1_wk7_1	KIAA1549	FALSE
HCN1_wk7_1	KIF21A	FALSE
HCN1_wk7_1	KIF2A	FALSE
HCN1_wk7_1	KIF5A	FALSE
HCN1_wk7_1	KIF5B	FALSE
HCN1_wk7_1	KIF5C	FALSE
HCN1_wk7_1	KIRREL3	FALSE
HCN1_wk7_1	KPRP	FALSE
HCN1_wk7_1	KRAS	FALSE
HCN1_wk7_1	KRT1	FALSE
HCN1_wk7_1	KRT10	FALSE
HCN1_wk7_1	KRT14	FALSE
HCN1_wk7_1	KRT16	FALSE
HCN1_wk7_1	KRT17	FALSE
HCN1_wk7_1	KRT19	FALSE
HCN1_wk7_1	KRT2	FALSE
HCN1_wk7_1	KRT222	FALSE
HCN1_wk7_1	KRT5	FALSE
HCN1_wk7_1	KRT6A	FALSE
HCN1_wk7_1	KRT77	FALSE
HCN1_wk7_1	KRT78	FALSE
HCN1_wk7_1	KRT8	FALSE
HCN1_wk7_1	KRT9	FALSE
HCN1_wk7_1	LDHA	FALSE
HCN1_wk7_1	LDHB	FALSE
HCN1_wk7_1	LIN7A	FALSE
HCN1_wk7_1	LONP2	FALSE
HCN1_wk7_1	LRP1	FALSE
HCN1_wk7_1	LRP3	FALSE
HCN1_wk7_1	LRPPRC	FALSE
HCN1_wk7_1	LRRC47	FALSE
HCN1_wk7_1	LRRC59	FALSE
HCN1_wk7_1	LSAMP	FALSE
HCN1_wk7_1	LSS	FALSE
HCN1_wk7_1	LY6H	FALSE
HCN1_wk7_1	LYAR	FALSE
HCN1_wk7_1	LZTS1	FALSE
HCN1_wk7_1	MAP1A	FALSE
HCN1_wk7_1	MAP1B	FALSE
HCN1_wk7_1	MAP1LC3A	FALSE
HCN1_wk7_1	MAP1LC3B	FALSE
HCN1_wk7_1	MAP2	FALSE
HCN1_wk7_1	MAP2K2	FALSE
HCN1_wk7_1	MAP4	FALSE
HCN1_wk7_1	MAP6	FALSE
HCN1_wk7_1	MAP7	FALSE
HCN1_wk7_1	MAP7D1	FALSE
HCN1_wk7_1	MAPRE1	FALSE
HCN1_wk7_1	MAPRE2	FALSE
HCN1_wk7_1	MAPT	FALSE
HCN1_wk7_1	MARCKS	FALSE
HCN1_wk7_1	MARCKSL1	FALSE
HCN1_wk7_1	MATR3	FALSE
HCN1_wk7_1	MCTS1	FALSE
HCN1_wk7_1	MDH1	FALSE
HCN1_wk7_1	MDH2	FALSE
HCN1_wk7_1	MDK	FALSE
HCN1_wk7_1	MGEA5	FALSE
HCN1_wk7_1	MICU1	FALSE
HCN1_wk7_1	MIPOL1	FALSE
HCN1_wk7_1	MMS19	FALSE
HCN1_wk7_1	MRPL14	FALSE
HCN1_wk7_1	MRPL22	FALSE
HCN1_wk7_1	MRPL33	FALSE
HCN1_wk7_1	MRPS12	FALSE
HCN1_wk7_1	MT-CO2	FALSE
HCN1_wk7_1	MTCH2	FALSE
HCN1_wk7_1	MTFR1L	FALSE
HCN1_wk7_1	MTMR2	FALSE
HCN1_wk7_1	MTX2	FALSE
HCN1_wk7_1	MVB12B	FALSE
HCN1_wk7_1	MVK	FALSE
HCN1_wk7_1	MVP	FALSE
HCN1_wk7_1	MYCBP2	FALSE
HCN1_wk7_1	NACA	FALSE
HCN1_wk7_1	NAP1L4	FALSE
HCN1_wk7_1	NAPA	FALSE
HCN1_wk7_1	NAPB	FALSE
HCN1_wk7_1	NARS	FALSE
HCN1_wk7_1	NAV1	FALSE
HCN1_wk7_1	NCAM1	FALSE
HCN1_wk7_1	NCAM2	FALSE
HCN1_wk7_1	NCKAP1	FALSE
HCN1_wk7_1	NCS1	FALSE
HCN1_wk7_1	NDRG4	FALSE
HCN1_wk7_1	NECAP1	FALSE
HCN1_wk7_1	NEFH	FALSE
HCN1_wk7_1	NEFL	FALSE
HCN1_wk7_1	NEFM	FALSE
HCN1_wk7_1	NES	FALSE
HCN1_wk7_1	NEURL4	FALSE
HCN1_wk7_1	NF1	FALSE
HCN1_wk7_1	NIPSNAP1	FALSE
HCN1_wk7_1	NLGN2	FALSE
HCN1_wk7_1	NLGN3	FALSE
HCN1_wk7_1	NLGN4X	FALSE
HCN1_wk7_1	NME1-NME2	FALSE
HCN1_wk7_1	NMT1	FALSE
HCN1_wk7_1	NNT	FALSE
HCN1_wk7_1	NONO	FALSE
HCN1_wk7_1	NOP16	FALSE
HCN1_wk7_1	NPEPPS	FALSE
HCN1_wk7_1	NRXN2	FALSE
HCN1_wk7_1	NSDHL	FALSE
HCN1_wk7_1	NSF	FALSE
HCN1_wk7_1	NUDC	FALSE
HCN1_wk7_1	NUDT21	FALSE
HCN1_wk7_1	NUMA1	FALSE
HCN1_wk7_1	NUMBL	FALSE
HCN1_wk7_1	OAT	FALSE
HCN1_wk7_1	OGT	FALSE
HCN1_wk7_1	OLA1	FALSE
HCN1_wk7_1	OPA1	FALSE
HCN1_wk7_1	OTUB1	FALSE
HCN1_wk7_1	OXCT1	FALSE
HCN1_wk7_1	OXSR1	FALSE
HCN1_wk7_1	P4HB	FALSE
HCN1_wk7_1	PABPC1	FALSE
HCN1_wk7_1	PABPC4	FALSE
HCN1_wk7_1	PAFAH1B2	FALSE
HCN1_wk7_1	PAFAH1B3	FALSE
HCN1_wk7_1	PAK5	FALSE
HCN1_wk7_1	PALM	FALSE
HCN1_wk7_1	PARK7	FALSE
HCN1_wk7_1	PCBP1	FALSE
HCN1_wk7_1	PCBP2	FALSE
HCN1_wk7_1	PCDH1	FALSE
HCN1_wk7_1	PCMT1	FALSE
HCN1_wk7_1	PCNT	FALSE
HCN1_wk7_1	PDCD6IP	FALSE
HCN1_wk7_1	PDHB	FALSE
HCN1_wk7_1	PDIA3	FALSE
HCN1_wk7_1	PDIA6	FALSE
HCN1_wk7_1	PEA15	FALSE
HCN1_wk7_1	PEBP1	FALSE
HCN1_wk7_1	PEX13	FALSE
HCN1_wk7_1	PEX5	FALSE
HCN1_wk7_1	PFDN5	FALSE
HCN1_wk7_1	PFKL	FALSE
HCN1_wk7_1	PFKM	FALSE
HCN1_wk7_1	PFKP	FALSE
HCN1_wk7_1	PFN1	FALSE
HCN1_wk7_1	PFN2	FALSE
HCN1_wk7_1	PGAM1	FALSE
HCN1_wk7_1	PGD	FALSE
HCN1_wk7_1	PGK1	FALSE
HCN1_wk7_1	PGM2L1	FALSE
HCN1_wk7_1	PGRMC1	FALSE
HCN1_wk7_1	PHF6	FALSE
HCN1_wk7_1	PITPNC1	FALSE
HCN1_wk7_1	PKM	FALSE
HCN1_wk7_1	PLCB4	FALSE
HCN1_wk7_1	PLEKHA6	FALSE
HCN1_wk7_1	PLEKHO1	FALSE
HCN1_wk7_1	PLPPR3	FALSE
HCN1_wk7_1	PNMAL1	FALSE
HCN1_wk7_1	PNPLA8	FALSE
HCN1_wk7_1	PPIG	FALSE
HCN1_wk7_1	PPP2R2A	FALSE
HCN1_wk7_1	PPP2R5D	FALSE
HCN1_wk7_1	PPP3CA	FALSE
HCN1_wk7_1	PRDX1	FALSE
HCN1_wk7_1	PRDX2	FALSE
HCN1_wk7_1	PRDX3	FALSE
HCN1_wk7_1	PRDX5	FALSE
HCN1_wk7_1	PRDX6	FALSE
HCN1_wk7_1	PREP	FALSE
HCN1_wk7_1	PRKAG1	FALSE
HCN1_wk7_1	PRKAR2A	FALSE
HCN1_wk7_1	PRKAR2B	FALSE
HCN1_wk7_1	PRKCE	FALSE
HCN1_wk7_1	PRKDC	FALSE
HCN1_wk7_1	PRPF4B	FALSE
HCN1_wk7_1	PRPH	FALSE
HCN1_wk7_1	PRRT2	FALSE
HCN1_wk7_1	PRSS1	FALSE
HCN1_wk7_1	PRUNE2	FALSE
HCN1_wk7_1	PSAP	FALSE
HCN1_wk7_1	PSMC3	FALSE
HCN1_wk7_1	PSMC5	FALSE
HCN1_wk7_1	PSMC6	FALSE
HCN1_wk7_1	PSMD11	FALSE
HCN1_wk7_1	PSMD12	FALSE
HCN1_wk7_1	PSMD2	FALSE
HCN1_wk7_1	PSMD3	FALSE
HCN1_wk7_1	PTN	FALSE
HCN1_wk7_1	PTPN1	FALSE
HCN1_wk7_1	PURG	FALSE
HCN1_wk7_1	RAB11B	FALSE
HCN1_wk7_1	RAB1A	FALSE
HCN1_wk7_1	RAB1B	FALSE
HCN1_wk7_1	RAB2A	FALSE
HCN1_wk7_1	RAB2B	FALSE
HCN1_wk7_1	RAB3IP	FALSE
HCN1_wk7_1	RAC1	FALSE
HCN1_wk7_1	RAC3	FALSE
HCN1_wk7_1	RAE1	FALSE
HCN1_wk7_1	RALA	FALSE
HCN1_wk7_1	RAN	FALSE
HCN1_wk7_1	RAP1A	FALSE
HCN1_wk7_1	RAP1GDS1	FALSE
HCN1_wk7_1	RARS	FALSE
HCN1_wk7_1	RBFA	FALSE
HCN1_wk7_1	RBM39	FALSE
HCN1_wk7_1	RBMX	FALSE
HCN1_wk7_1	RBP1	FALSE
HCN1_wk7_1	RCN2	FALSE
HCN1_wk7_1	RDX	FALSE
HCN1_wk7_1	REEP1	FALSE
HCN1_wk7_1	RHEB	FALSE
HCN1_wk7_1	RHOA	FALSE
HCN1_wk7_1	RHOB	FALSE
HCN1_wk7_1	RHOC	FALSE
HCN1_wk7_1	RIMS1	FALSE
HCN1_wk7_1	RMDN3	FALSE
HCN1_wk7_1	RNH1	FALSE
HCN1_wk7_1	ROBO1	FALSE
HCN1_wk7_1	RPL10	FALSE
HCN1_wk7_1	RPL11	FALSE
HCN1_wk7_1	RPL17	FALSE
HCN1_wk7_1	RPL21	FALSE
HCN1_wk7_1	RPL22	FALSE
HCN1_wk7_1	RPL23	FALSE
HCN1_wk7_1	RPL23A	FALSE
HCN1_wk7_1	RPL24	FALSE
HCN1_wk7_1	RPL26	FALSE
HCN1_wk7_1	RPL27A	FALSE
HCN1_wk7_1	RPL29	FALSE
HCN1_wk7_1	RPL31	FALSE
HCN1_wk7_1	RPL32	FALSE
HCN1_wk7_1	RPL35	FALSE
HCN1_wk7_1	RPL36A	FALSE
HCN1_wk7_1	RPL36AL	FALSE
HCN1_wk7_1	RPL37A	FALSE
HCN1_wk7_1	RPL38	FALSE
HCN1_wk7_1	RPL9	FALSE
HCN1_wk7_1	RPN2	FALSE
HCN1_wk7_1	RPS10	FALSE
HCN1_wk7_1	RPS11	FALSE
HCN1_wk7_1	RPS13	FALSE
HCN1_wk7_1	RPS14	FALSE
HCN1_wk7_1	RPS15	FALSE
HCN1_wk7_1	RPS15A	FALSE
HCN1_wk7_1	RPS16	FALSE
HCN1_wk7_1	RPS17L	FALSE
HCN1_wk7_1	RPS18	FALSE
HCN1_wk7_1	RPS19	FALSE
HCN1_wk7_1	RPS2	FALSE
HCN1_wk7_1	RPS20	FALSE
HCN1_wk7_1	RPS23	FALSE
HCN1_wk7_1	RPS24	FALSE
HCN1_wk7_1	RPS25	FALSE
HCN1_wk7_1	RPS26	FALSE
HCN1_wk7_1	RPS27A	FALSE
HCN1_wk7_1	RPS28	FALSE
HCN1_wk7_1	RPS29	FALSE
HCN1_wk7_1	RPS3	FALSE
HCN1_wk7_1	RPS3A	FALSE
HCN1_wk7_1	RPS4X	FALSE
HCN1_wk7_1	RPS4Y1	FALSE
HCN1_wk7_1	RPS5	FALSE
HCN1_wk7_1	RPS6	FALSE
HCN1_wk7_1	RPS7	FALSE
HCN1_wk7_1	RPS8	FALSE
HCN1_wk7_1	RPS9	FALSE
HCN1_wk7_1	RPSAP58	FALSE
HCN1_wk7_1	RRP12	FALSE
HCN1_wk7_1	RSPO2	FALSE
HCN1_wk7_1	RTN1	FALSE
HCN1_wk7_1	RTN3	FALSE
HCN1_wk7_1	RTN4	FALSE
HCN1_wk7_1	RUFY3	FALSE
HCN1_wk7_1	RUVBL1	FALSE
HCN1_wk7_1	RUVBL2	FALSE
HCN1_wk7_1	S100A9	FALSE
HCN1_wk7_1	SAMM50	FALSE
HCN1_wk7_1	SAR1A	FALSE
HCN1_wk7_1	SCCPDH	FALSE
HCN1_wk7_1	SCG2	FALSE
HCN1_wk7_1	SCP2	FALSE
HCN1_wk7_1	SCRN1	FALSE
HCN1_wk7_1	SDCBP	FALSE
HCN1_wk7_1	SDK1	FALSE
HCN1_wk7_1	SEC22B	FALSE
HCN1_wk7_1	SEC31A	FALSE
HCN1_wk7_1	SEMG1	FALSE
HCN1_wk7_1	SEMG2	FALSE
HCN1_wk7_1	SEPT5	FALSE
HCN1_wk7_1	SEPT9	FALSE
HCN1_wk7_1	SFPQ	FALSE
HCN1_wk7_1	SFRP1	FALSE
HCN1_wk7_1	SFXN1	FALSE
HCN1_wk7_1	SFXN3	FALSE
HCN1_wk7_1	SH3GLB1	FALSE
HCN1_wk7_1	SHTN1	FALSE
HCN1_wk7_1	SLC18A3	FALSE
HCN1_wk7_1	SLC25A1	FALSE
HCN1_wk7_1	SLC25A11	FALSE
HCN1_wk7_1	SLC25A12	FALSE
HCN1_wk7_1	SLC25A13	FALSE
HCN1_wk7_1	SLC25A22	FALSE
HCN1_wk7_1	SLC25A3	FALSE
HCN1_wk7_1	SLC25A4	FALSE
HCN1_wk7_1	SLC25A5	FALSE
HCN1_wk7_1	SLC25A6	FALSE
HCN1_wk7_1	SLC2A14	FALSE
HCN1_wk7_1	SLC3A2	FALSE
HCN1_wk7_1	SLC4A10	FALSE
HCN1_wk7_1	SLC4A7	FALSE
HCN1_wk7_1	SLC4A8	FALSE
HCN1_wk7_1	SLIT1	FALSE
HCN1_wk7_1	SLIT2	FALSE
HCN1_wk7_1	SMOC2	FALSE
HCN1_wk7_1	SMPD3	FALSE
HCN1_wk7_1	SNAP25	FALSE
HCN1_wk7_1	SNAP91	FALSE
HCN1_wk7_1	SNCG	FALSE
HCN1_wk7_1	SOD1	FALSE
HCN1_wk7_1	SON	FALSE
HCN1_wk7_1	SORBS1	FALSE
HCN1_wk7_1	SPHKAP	FALSE
HCN1_wk7_1	SRI	FALSE
HCN1_wk7_1	SRRM2	FALSE
HCN1_wk7_1	ST13	FALSE
HCN1_wk7_1	STIP1	FALSE
HCN1_wk7_1	STMN1	FALSE
HCN1_wk7_1	STMN2	FALSE
HCN1_wk7_1	STRAP	FALSE
HCN1_wk7_1	STUB1	FALSE
HCN1_wk7_1	STX7	FALSE
HCN1_wk7_1	SUCLA2	FALSE
HCN1_wk7_1	SUGP2	FALSE
HCN1_wk7_1	SUGT1	FALSE
HCN1_wk7_1	SULF2	FALSE
HCN1_wk7_1	SV2A	FALSE
HCN1_wk7_1	SVIL	FALSE
HCN1_wk7_1	SYN1	FALSE
HCN1_wk7_1	SYN3	FALSE
HCN1_wk7_1	SYNCRIP	FALSE
HCN1_wk7_1	SYNE1	FALSE
HCN1_wk7_1	SYNGR3	FALSE
HCN1_wk7_1	SYNM	FALSE
HCN1_wk7_1	SYP	FALSE
HCN1_wk7_1	SYT4	FALSE
HCN1_wk7_1	TAGLN3	FALSE
HCN1_wk7_1	TAOK1	FALSE
HCN1_wk7_1	TAOK2	FALSE
HCN1_wk7_1	TBC1D10B	FALSE
HCN1_wk7_1	TBCB	FALSE
HCN1_wk7_1	TCOF1	FALSE
HCN1_wk7_1	TCP1	FALSE
HCN1_wk7_1	TENM4	FALSE
HCN1_wk7_1	TFAM	FALSE
HCN1_wk7_1	TIMM50	FALSE
HCN1_wk7_1	TKT	FALSE
HCN1_wk7_1	TLN2	FALSE
HCN1_wk7_1	TMA16	FALSE
HCN1_wk7_1	TMED10	FALSE
HCN1_wk7_1	TMEM97	FALSE
HCN1_wk7_1	TMSB10	FALSE
HCN1_wk7_1	TMSB4X	FALSE
HCN1_wk7_1	TNPO2	FALSE
HCN1_wk7_1	TOM1	FALSE
HCN1_wk7_1	TOP1	FALSE
HCN1_wk7_1	TPBGL	FALSE
HCN1_wk7_1	TPI1	FALSE
HCN1_wk7_1	TPT1	FALSE
HCN1_wk7_1	TRIM2	FALSE
HCN1_wk7_1	TRIM21	FALSE
HCN1_wk7_1	TRIM28	FALSE
HCN1_wk7_1	TRIM3	FALSE
HCN1_wk7_1	TRIM71	FALSE
HCN1_wk7_1	TRIO	FALSE
HCN1_wk7_1	TRMT10C	FALSE
HCN1_wk7_1	TSR1	FALSE
HCN1_wk7_1	TUBA1A	FALSE
HCN1_wk7_1	TUBA4A	FALSE
HCN1_wk7_1	TUBB	FALSE
HCN1_wk7_1	TUBB2A	FALSE
HCN1_wk7_1	TUBB2B	FALSE
HCN1_wk7_1	TUBB3	FALSE
HCN1_wk7_1	TUBB4A	FALSE
HCN1_wk7_1	TUBB4B	FALSE
HCN1_wk7_1	TUBB6	FALSE
HCN1_wk7_1	TUFM	FALSE
HCN1_wk7_1	TXN	FALSE
HCN1_wk7_1	UBA1	FALSE
HCN1_wk7_1	UBE2M	FALSE
HCN1_wk7_1	UBE2N	FALSE
HCN1_wk7_1	UBE4A	FALSE
HCN1_wk7_1	UBR4	FALSE
HCN1_wk7_1	UCHL1	FALSE
HCN1_wk7_1	ULBP3	FALSE
HCN1_wk7_1	USP5	FALSE
HCN1_wk7_1	USP9X	FALSE
HCN1_wk7_1	VAPA	FALSE
HCN1_wk7_1	VAPB	FALSE
HCN1_wk7_1	VAT1	FALSE
HCN1_wk7_1	VAT1L	FALSE
HCN1_wk7_1	VCL	FALSE
HCN1_wk7_1	VCP	FALSE
HCN1_wk7_1	VDAC1	FALSE
HCN1_wk7_1	VDAC3	FALSE
HCN1_wk7_1	VGF	FALSE
HCN1_wk7_1	VIM	FALSE
HCN1_wk7_1	VPS33B	FALSE
HCN1_wk7_1	VPS35	FALSE
HCN1_wk7_1	WBP11	FALSE
HCN1_wk7_1	WDR37	FALSE
HCN1_wk7_1	WDR47	FALSE
HCN1_wk7_1	XKR7	FALSE
HCN1_wk7_1	XPNPEP1	FALSE
HCN1_wk7_1	XRCC6	FALSE
HCN1_wk7_1	YBX1	FALSE
HCN1_wk7_1	YWHAB	FALSE
HCN1_wk7_1	YWHAE	FALSE
HCN1_wk7_1	YWHAG	FALSE
HCN1_wk7_1	YWHAH	FALSE
HCN1_wk7_1	YWHAQ	FALSE
HCN1_wk7_1	YWHAZ	FALSE
HCN1_wk7_1	ZC2HC1A	FALSE
HCN1_wk7_1	ZCCHC17	FALSE
HCN1_wk7_1	ZCCHC3	FALSE
HCN1_wk7_1	ZNF593	FALSE

### Sheet: HCN1_wk7_2
Dataset	Gene	IsInteractor
HCN1_wk7_2	ABAT	TRUE
HCN1_wk7_2	ACTA1	TRUE
HCN1_wk7_2	ACTB	TRUE
HCN1_wk7_2	ACTBL2	TRUE
HCN1_wk7_2	ACTG1	TRUE
HCN1_wk7_2	ACTR1A	TRUE
HCN1_wk7_2	ACVR1B	TRUE
HCN1_wk7_2	ADD1	TRUE
HCN1_wk7_2	ADD2	TRUE
HCN1_wk7_2	ADD3	TRUE
HCN1_wk7_2	ALDH18A1	TRUE
HCN1_wk7_2	AP2B1	TRUE
HCN1_wk7_2	APP	TRUE
HCN1_wk7_2	ARID3B	TRUE
HCN1_wk7_2	ARPC1A	TRUE
HCN1_wk7_2	ASTN1	TRUE
HCN1_wk7_2	ATP1A3	TRUE
HCN1_wk7_2	ATP1B1	TRUE
HCN1_wk7_2	ATP6V0A1	TRUE
HCN1_wk7_2	C1QBP	TRUE
HCN1_wk7_2	C3	TRUE
HCN1_wk7_2	CAMK2A	TRUE
HCN1_wk7_2	CAMK2B	TRUE
HCN1_wk7_2	CAMK2D	TRUE
HCN1_wk7_2	CAMK2G	TRUE
HCN1_wk7_2	CAPZB	TRUE
HCN1_wk7_2	CDC42BPB	TRUE
HCN1_wk7_2	CHMP2A	TRUE
HCN1_wk7_2	CHMP3	TRUE
HCN1_wk7_2	CHMP4B	TRUE
HCN1_wk7_2	CHMP5	TRUE
HCN1_wk7_2	CLASP1	TRUE
HCN1_wk7_2	CLASP2	TRUE
HCN1_wk7_2	CLIP2	TRUE
HCN1_wk7_2	CLTC	TRUE
HCN1_wk7_2	CNTN1	TRUE
HCN1_wk7_2	DBN1	TRUE
HCN1_wk7_2	DNER	TRUE
HCN1_wk7_2	DOCK7	TRUE
HCN1_wk7_2	EPHA4	TRUE
HCN1_wk7_2	EPHA5	TRUE
HCN1_wk7_2	FAM89B	TRUE
HCN1_wk7_2	FRYL	TRUE
HCN1_wk7_2	FSD1	TRUE
HCN1_wk7_2	GNAI1	TRUE
HCN1_wk7_2	GNAI2	TRUE
HCN1_wk7_2	GNAI3	TRUE
HCN1_wk7_2	GNAO1	TRUE
HCN1_wk7_2	GNAQ	TRUE
HCN1_wk7_2	GNB2	TRUE
HCN1_wk7_2	GTF2I	TRUE
HCN1_wk7_2	HCN2	TRUE
HCN1_wk7_2	HCN3	TRUE
HCN1_wk7_2	HCN4	TRUE
HCN1_wk7_2	HIP1R	TRUE
HCN1_wk7_2	HLA-C	TRUE
HCN1_wk7_2	IGF2BP2	TRUE
HCN1_wk7_2	IGSF3	TRUE
HCN1_wk7_2	IL1RAP	TRUE
HCN1_wk7_2	INA	TRUE
HCN1_wk7_2	ISLR2	TRUE
HCN1_wk7_2	ITM2B	TRUE
HCN1_wk7_2	ITM2C	TRUE
HCN1_wk7_2	JAK1	TRUE
HCN1_wk7_2	JAKMIP1	TRUE
HCN1_wk7_2	JAKMIP2	TRUE
HCN1_wk7_2	KIDINS220	TRUE
HCN1_wk7_2	LIFR	TRUE
HCN1_wk7_2	LRCH4	TRUE
HCN1_wk7_2	MAP7D1	TRUE
HCN1_wk7_2	MAPK8IP3	TRUE
HCN1_wk7_2	MARK1	TRUE
HCN1_wk7_2	MARK2	TRUE
HCN1_wk7_2	MPG	TRUE
HCN1_wk7_2	MTUS2	TRUE
HCN1_wk7_2	NEFL	TRUE
HCN1_wk7_2	NEFM	TRUE
HCN1_wk7_2	NRP1	TRUE
HCN1_wk7_2	NSG1	TRUE
HCN1_wk7_2	NSG2	TRUE
HCN1_wk7_2	OSBPL6	TRUE
HCN1_wk7_2	PCDH18	TRUE
HCN1_wk7_2	PCDH8	TRUE
HCN1_wk7_2	PCDHA12	TRUE
HCN1_wk7_2	PCDHA2	TRUE
HCN1_wk7_2	PCDHA4	TRUE
HCN1_wk7_2	PCDHB10	TRUE
HCN1_wk7_2	PCDHB16	TRUE
HCN1_wk7_2	PCDHB2	TRUE
HCN1_wk7_2	PCDHB3	TRUE
HCN1_wk7_2	PCDHGB4	TRUE
HCN1_wk7_2	PCDHGB6	TRUE
HCN1_wk7_2	PCDHGC4	TRUE
HCN1_wk7_2	PCM1	TRUE
HCN1_wk7_2	PEX5L	TRUE
HCN1_wk7_2	PFKM	TRUE
HCN1_wk7_2	PHB	TRUE
HCN1_wk7_2	PLCB1	TRUE
HCN1_wk7_2	PLD3	TRUE
HCN1_wk7_2	PLEC	TRUE
HCN1_wk7_2	PLPPR3	TRUE
HCN1_wk7_2	PLXNA4	TRUE
HCN1_wk7_2	POTEF	TRUE
HCN1_wk7_2	POTEKP	TRUE
HCN1_wk7_2	PPIA	TRUE
HCN1_wk7_2	PPP1CC	TRUE
HCN1_wk7_2	PRKACB	TRUE
HCN1_wk7_2	PRKAR1A	TRUE
HCN1_wk7_2	PRPH	TRUE
HCN1_wk7_2	PTPRA	TRUE
HCN1_wk7_2	PTPRS	TRUE
HCN1_wk7_2	PYGB	TRUE
HCN1_wk7_2	RAB10	TRUE
HCN1_wk7_2	RAB5B	TRUE
HCN1_wk7_2	RAB7A	TRUE
HCN1_wk7_2	RALA	TRUE
HCN1_wk7_2	RPL13	TRUE
HCN1_wk7_2	RPL18	TRUE
HCN1_wk7_2	RPL4	TRUE
HCN1_wk7_2	RPL7	TRUE
HCN1_wk7_2	RPLP0	TRUE
HCN1_wk7_2	RPLP1	TRUE
HCN1_wk7_2	RPLP2	TRUE
HCN1_wk7_2	SCN9A	TRUE
HCN1_wk7_2	SOGA3	TRUE
HCN1_wk7_2	SYT11	TRUE
HCN1_wk7_2	SYT5	TRUE
HCN1_wk7_2	TFG	TRUE
HCN1_wk7_2	TMCC1	TRUE
HCN1_wk7_2	TMOD2	TRUE
HCN1_wk7_2	TUBA1A	TRUE
HCN1_wk7_2	TUBA1B	TRUE
HCN1_wk7_2	TUBB	TRUE
HCN1_wk7_2	TUBB2A	TRUE
HCN1_wk7_2	TUBB2B	TRUE
HCN1_wk7_2	TUBB4A	TRUE
HCN1_wk7_2	TUBB4B	TRUE
HCN1_wk7_2	USP27X	TRUE
HCN1_wk7_2	VIM	TRUE
HCN1_wk7_2	XPR1	TRUE
HCN1_wk7_2	YME1L1	TRUE
HCN1_wk7_2	YWHAG	TRUE
HCN1_wk7_2	YWHAH	TRUE
HCN1_wk7_2	YWHAQ	TRUE
HCN1_wk7_2	ABLIM1	FALSE
HCN1_wk7_2	ACOT7	FALSE
HCN1_wk7_2	ACTN4	FALSE
HCN1_wk7_2	ACTR2	FALSE
HCN1_wk7_2	ACTR3	FALSE
HCN1_wk7_2	AFG3L2	FALSE
HCN1_wk7_2	AGAP1	FALSE
HCN1_wk7_2	ALB	FALSE
HCN1_wk7_2	ALDOA	FALSE
HCN1_wk7_2	ANK1	FALSE
HCN1_wk7_2	ANK2	FALSE
HCN1_wk7_2	ANXA2	FALSE
HCN1_wk7_2	AP2M1	FALSE
HCN1_wk7_2	AP3B2	FALSE
HCN1_wk7_2	AP3D1	FALSE
HCN1_wk7_2	AP3M1	FALSE
HCN1_wk7_2	APLP2	FALSE
HCN1_wk7_2	ARG1	FALSE
HCN1_wk7_2	ARPC2	FALSE
HCN1_wk7_2	ARPC3	FALSE
HCN1_wk7_2	ARPC4	FALSE
HCN1_wk7_2	ARPC5	FALSE
HCN1_wk7_2	ATAT1	FALSE
HCN1_wk7_2	ATP2B1	FALSE
HCN1_wk7_2	ATP5A1	FALSE
HCN1_wk7_2	ATP5B	FALSE
HCN1_wk7_2	ATP5C1	FALSE
HCN1_wk7_2	ATP5O	FALSE
HCN1_wk7_2	ATP6V1A	FALSE
HCN1_wk7_2	ATP6V1B2	FALSE
HCN1_wk7_2	AZGP1	FALSE
HCN1_wk7_2	BASP1	FALSE
HCN1_wk7_2	CACNA2D1	FALSE
HCN1_wk7_2	CALM1	FALSE
HCN1_wk7_2	CALML5	FALSE
HCN1_wk7_2	CAMKV	FALSE
HCN1_wk7_2	CAPZA1	FALSE
HCN1_wk7_2	CAPZA2	FALSE
HCN1_wk7_2	CASP14	FALSE
HCN1_wk7_2	CAT	FALSE
HCN1_wk7_2	CCT6A	FALSE
HCN1_wk7_2	CEP170	FALSE
HCN1_wk7_2	CFL1	FALSE
HCN1_wk7_2	CKB	FALSE
HCN1_wk7_2	CMAS	FALSE
HCN1_wk7_2	CNTNAP1	FALSE
HCN1_wk7_2	CORO1C	FALSE
HCN1_wk7_2	CORO2A	FALSE
HCN1_wk7_2	CORO2B	FALSE
HCN1_wk7_2	CRIP2	FALSE
HCN1_wk7_2	CRMP1	FALSE
HCN1_wk7_2	CTNNA2	FALSE
HCN1_wk7_2	CTNNB1	FALSE
HCN1_wk7_2	CTSD	FALSE
HCN1_wk7_2	CTTN	FALSE
HCN1_wk7_2	CYFIP2	FALSE
HCN1_wk7_2	DAPK1	FALSE
HCN1_wk7_2	DCD	FALSE
HCN1_wk7_2	DCLK1	FALSE
HCN1_wk7_2	DCTN2	FALSE
HCN1_wk7_2	DCX	FALSE
HCN1_wk7_2	DPYSL2	FALSE
HCN1_wk7_2	DPYSL3	FALSE
HCN1_wk7_2	DPYSL4	FALSE
HCN1_wk7_2	DPYSL5	FALSE
HCN1_wk7_2	DSG1	FALSE
HCN1_wk7_2	DSP	FALSE
HCN1_wk7_2	DST	FALSE
HCN1_wk7_2	DSTN	FALSE
HCN1_wk7_2	DYNC1H1	FALSE
HCN1_wk7_2	ECEL1	FALSE
HCN1_wk7_2	EDIL3	FALSE
HCN1_wk7_2	EEF1A1P5	FALSE
HCN1_wk7_2	EFHD2	FALSE
HCN1_wk7_2	EIF2S1	FALSE
HCN1_wk7_2	ENO1	FALSE
HCN1_wk7_2	ENO2	FALSE
HCN1_wk7_2	EPB41	FALSE
HCN1_wk7_2	EPB41L3	FALSE
HCN1_wk7_2	EPB41L5	FALSE
HCN1_wk7_2	ERC1	FALSE
HCN1_wk7_2	FAM171A2	FALSE
HCN1_wk7_2	FARP1	FALSE
HCN1_wk7_2	FASN	FALSE
HCN1_wk7_2	FAU	FALSE
HCN1_wk7_2	FGF13	FALSE
HCN1_wk7_2	FLG2	FALSE
HCN1_wk7_2	FLII	FALSE
HCN1_wk7_2	FMNL2	FALSE
HCN1_wk7_2	FSCN1	FALSE
HCN1_wk7_2	GABARAPL2	FALSE
HCN1_wk7_2	GAP43	FALSE
HCN1_wk7_2	GAPDH	FALSE
HCN1_wk7_2	GDI2	FALSE
HCN1_wk7_2	GNB1	FALSE
HCN1_wk7_2	GPI	FALSE
HCN1_wk7_2	GRB2	FALSE
HCN1_wk7_2	GSN	FALSE
HCN1_wk7_2	H1FX	FALSE
HCN1_wk7_2	HAL	FALSE
HCN1_wk7_2	HIST1H1E	FALSE
HCN1_wk7_2	HIST1H2AB	FALSE
HCN1_wk7_2	HIST1H2BN	FALSE
HCN1_wk7_2	HK1	FALSE
HCN1_wk7_2	HNRNPC	FALSE
HCN1_wk7_2	HSBP1	FALSE
HCN1_wk7_2	HSP90AA1	FALSE
HCN1_wk7_2	HSP90AB1	FALSE
HCN1_wk7_2	HSPA12A	FALSE
HCN1_wk7_2	HSPA5	FALSE
HCN1_wk7_2	HSPA8	FALSE
HCN1_wk7_2	HSPA9	FALSE
HCN1_wk7_2	HSPD1	FALSE
HCN1_wk7_2	HSPE1	FALSE
HCN1_wk7_2	IDH1	FALSE
HCN1_wk7_2	IGF2BP1	FALSE
HCN1_wk7_2	JUP	FALSE
HCN1_wk7_2	KIF2A	FALSE
HCN1_wk7_2	KIF5C	FALSE
HCN1_wk7_2	KRAS	FALSE
HCN1_wk7_2	KRT1	FALSE
HCN1_wk7_2	KRT10	FALSE
HCN1_wk7_2	KRT14	FALSE
HCN1_wk7_2	KRT16	FALSE
HCN1_wk7_2	KRT17	FALSE
HCN1_wk7_2	KRT18	FALSE
HCN1_wk7_2	KRT19	FALSE
HCN1_wk7_2	KRT2	FALSE
HCN1_wk7_2	KRT5	FALSE
HCN1_wk7_2	KRT6A	FALSE
HCN1_wk7_2	KRT72	FALSE
HCN1_wk7_2	KRT77	FALSE
HCN1_wk7_2	KRT78	FALSE
HCN1_wk7_2	KRT79	FALSE
HCN1_wk7_2	KRT8	FALSE
HCN1_wk7_2	KRT80	FALSE
HCN1_wk7_2	KRT9	FALSE
HCN1_wk7_2	L1CAM	FALSE
HCN1_wk7_2	LDHA	FALSE
HCN1_wk7_2	LGALS7	FALSE
HCN1_wk7_2	LRRC59	FALSE
HCN1_wk7_2	LRRFIP2	FALSE
HCN1_wk7_2	MACF1	FALSE
HCN1_wk7_2	MAP1A	FALSE
HCN1_wk7_2	MAP1B	FALSE
HCN1_wk7_2	MAP2	FALSE
HCN1_wk7_2	MAP6	FALSE
HCN1_wk7_2	MAP7	FALSE
HCN1_wk7_2	MAPT	FALSE
HCN1_wk7_2	MARCKS	FALSE
HCN1_wk7_2	MCCC2	FALSE
HCN1_wk7_2	MDH2	FALSE
HCN1_wk7_2	MRPL14	FALSE
HCN1_wk7_2	MRPL15	FALSE
HCN1_wk7_2	MRPL33	FALSE
HCN1_wk7_2	MRPS12	FALSE
HCN1_wk7_2	MYH10	FALSE
HCN1_wk7_2	MYH9	FALSE
HCN1_wk7_2	MYL12B	FALSE
HCN1_wk7_2	MYL6	FALSE
HCN1_wk7_2	MYL6B	FALSE
HCN1_wk7_2	MYO18A	FALSE
HCN1_wk7_2	MYO1B	FALSE
HCN1_wk7_2	MYO1C	FALSE
HCN1_wk7_2	MYO5A	FALSE
HCN1_wk7_2	NCAM1	FALSE
HCN1_wk7_2	NEFH	FALSE
HCN1_wk7_2	NES	FALSE
HCN1_wk7_2	NOP16	FALSE
HCN1_wk7_2	NTRK2	FALSE
HCN1_wk7_2	PAFAH1B3	FALSE
HCN1_wk7_2	PALM	FALSE
HCN1_wk7_2	PCMT1	FALSE
HCN1_wk7_2	PDIA3	FALSE
HCN1_wk7_2	PFN1	FALSE
HCN1_wk7_2	PFN2	FALSE
HCN1_wk7_2	PGAM4	FALSE
HCN1_wk7_2	PGK1	FALSE
HCN1_wk7_2	PIP	FALSE
HCN1_wk7_2	PKM	FALSE
HCN1_wk7_2	PPP1R9A	FALSE
HCN1_wk7_2	PPP1R9B	FALSE
HCN1_wk7_2	PPP2R1A	FALSE
HCN1_wk7_2	PRDX1	FALSE
HCN1_wk7_2	PRDX2	FALSE
HCN1_wk7_2	PRDX3	FALSE
HCN1_wk7_2	PRDX5	FALSE
HCN1_wk7_2	PRKRA	FALSE
HCN1_wk7_2	PTN	FALSE
HCN1_wk7_2	PTPRF	FALSE
HCN1_wk7_2	RAB14	FALSE
HCN1_wk7_2	RAB1A	FALSE
HCN1_wk7_2	RAB2A	FALSE
HCN1_wk7_2	RAB3A	FALSE
HCN1_wk7_2	RAB5C	FALSE
HCN1_wk7_2	RAB6A	FALSE
HCN1_wk7_2	RABL6	FALSE
HCN1_wk7_2	RAI14	FALSE
HCN1_wk7_2	RAP1A	FALSE
HCN1_wk7_2	RBM39	FALSE
HCN1_wk7_2	RPL10	FALSE
HCN1_wk7_2	RPL10A	FALSE
HCN1_wk7_2	RPL11	FALSE
HCN1_wk7_2	RPL12	FALSE
HCN1_wk7_2	RPL17	FALSE
HCN1_wk7_2	RPL22	FALSE
HCN1_wk7_2	RPL23	FALSE
HCN1_wk7_2	RPL23A	FALSE
HCN1_wk7_2	RPL24	FALSE
HCN1_wk7_2	RPL26	FALSE
HCN1_wk7_2	RPL27A	FALSE
HCN1_wk7_2	RPL31	FALSE
HCN1_wk7_2	RPL35	FALSE
HCN1_wk7_2	RPL37A	FALSE
HCN1_wk7_2	RPL38	FALSE
HCN1_wk7_2	RPL8	FALSE
HCN1_wk7_2	RPL9	FALSE
HCN1_wk7_2	RPS10	FALSE
HCN1_wk7_2	RPS11	FALSE
HCN1_wk7_2	RPS13	FALSE
HCN1_wk7_2	RPS14	FALSE
HCN1_wk7_2	RPS15	FALSE
HCN1_wk7_2	RPS15A	FALSE
HCN1_wk7_2	RPS16	FALSE
HCN1_wk7_2	RPS17L	FALSE
HCN1_wk7_2	RPS18	FALSE
HCN1_wk7_2	RPS19	FALSE
HCN1_wk7_2	RPS2	FALSE
HCN1_wk7_2	RPS20	FALSE
HCN1_wk7_2	RPS23	FALSE
HCN1_wk7_2	RPS24	FALSE
HCN1_wk7_2	RPS25	FALSE
HCN1_wk7_2	RPS26	FALSE
HCN1_wk7_2	RPS26P11	FALSE
HCN1_wk7_2	RPS27A	FALSE
HCN1_wk7_2	RPS28	FALSE
HCN1_wk7_2	RPS29	FALSE
HCN1_wk7_2	RPS3	FALSE
HCN1_wk7_2	RPS3A	FALSE
HCN1_wk7_2	RPS4X	FALSE
HCN1_wk7_2	RPS5	FALSE
HCN1_wk7_2	RPS6	FALSE
HCN1_wk7_2	RPS7	FALSE
HCN1_wk7_2	RPS8	FALSE
HCN1_wk7_2	RPS9	FALSE
HCN1_wk7_2	RUFY3	FALSE
HCN1_wk7_2	S100A9	FALSE
HCN1_wk7_2	SEPT6	FALSE
HCN1_wk7_2	SEPT7	FALSE
HCN1_wk7_2	SERPINB12	FALSE
HCN1_wk7_2	SFRP1	FALSE
HCN1_wk7_2	SLC25A4	FALSE
HCN1_wk7_2	SLC25A5	FALSE
HCN1_wk7_2	SLC25A6	FALSE
HCN1_wk7_2	SLC2A14	FALSE
HCN1_wk7_2	SNAP91	FALSE
HCN1_wk7_2	SNCG	FALSE
HCN1_wk7_2	SPTAN1	FALSE
HCN1_wk7_2	SPTBN1	FALSE
HCN1_wk7_2	SPTBN2	FALSE
HCN1_wk7_2	SRCIN1	FALSE
HCN1_wk7_2	STMN1	FALSE
HCN1_wk7_2	STX1B	FALSE
HCN1_wk7_2	STXBP1	FALSE
HCN1_wk7_2	SYNM	FALSE
HCN1_wk7_2	SYT1	FALSE
HCN1_wk7_2	TBC1D10B	FALSE
HCN1_wk7_2	TFAM	FALSE
HCN1_wk7_2	THSD7A	FALSE
HCN1_wk7_2	TMA16	FALSE
HCN1_wk7_2	TMEM132A	FALSE
HCN1_wk7_2	TMOD1	FALSE
HCN1_wk7_2	TNIK	FALSE
HCN1_wk7_2	TOP1	FALSE
HCN1_wk7_2	TPM1	FALSE
HCN1_wk7_2	TPM3	FALSE
HCN1_wk7_2	TPM4	FALSE
HCN1_wk7_2	TRIM21	FALSE
HCN1_wk7_2	TSR1	FALSE
HCN1_wk7_2	TUBB3	FALSE
HCN1_wk7_2	TUFM	FALSE
HCN1_wk7_2	UBA1	FALSE
HCN1_wk7_2	UCHL1	FALSE
HCN1_wk7_2	VAMP2	FALSE
HCN1_wk7_2	VAT1	FALSE
HCN1_wk7_2	VAT1L	FALSE
HCN1_wk7_2	VGF	FALSE
HCN1_wk7_2	VPS4A	FALSE
HCN1_wk7_2	VTA1	FALSE
HCN1_wk7_2	WDR47	FALSE
HCN1_wk7_2	YWHAB	FALSE
HCN1_wk7_2	YWHAE	FALSE
HCN1_wk7_2	YWHAZ	FALSE
HCN1_wk7_2	ZC2HC1A	FALSE

### Sheet: RIMS1_wk4_1
Dataset	Gene	IsInteractor
RIMS1_wk4_1	ACTR1A	TRUE
RIMS1_wk4_1	ARL8B	TRUE
RIMS1_wk4_1	ATAD5	TRUE
RIMS1_wk4_1	ATP1A2	TRUE
RIMS1_wk4_1	ATP1A3	TRUE
RIMS1_wk4_1	ATP1B1	TRUE
RIMS1_wk4_1	ATP2B1	TRUE
RIMS1_wk4_1	ATP5A1	TRUE
RIMS1_wk4_1	ATP5B	TRUE
RIMS1_wk4_1	ATP5C1	TRUE
RIMS1_wk4_1	ATP5D	TRUE
RIMS1_wk4_1	ATP6V0A1	TRUE
RIMS1_wk4_1	ATP6V0D1	TRUE
RIMS1_wk4_1	ATP6V1A	TRUE
RIMS1_wk4_1	ATP6V1B2	TRUE
RIMS1_wk4_1	ATP6V1C1	TRUE
RIMS1_wk4_1	ATP6V1D	TRUE
RIMS1_wk4_1	ATP6V1E1	TRUE
RIMS1_wk4_1	ATP6V1G1	TRUE
RIMS1_wk4_1	ATP6V1G2	TRUE
RIMS1_wk4_1	ATP9A	TRUE
RIMS1_wk4_1	BCKDHA	TRUE
RIMS1_wk4_1	BCKDHB	TRUE
RIMS1_wk4_1	BSCL2	TRUE
RIMS1_wk4_1	BSN	TRUE
RIMS1_wk4_1	CACNA2D1	TRUE
RIMS1_wk4_1	CAMK2B	TRUE
RIMS1_wk4_1	CAMK2D	TRUE
RIMS1_wk4_1	CAMK2G	TRUE
RIMS1_wk4_1	CCDC91	TRUE
RIMS1_wk4_1	CEP170	TRUE
RIMS1_wk4_1	CHTOP	TRUE
RIMS1_wk4_1	CKAP4	TRUE
RIMS1_wk4_1	CLASP1	TRUE
RIMS1_wk4_1	CLASP2	TRUE
RIMS1_wk4_1	CLIP2	TRUE
RIMS1_wk4_1	CLU	TRUE
RIMS1_wk4_1	CMAS	TRUE
RIMS1_wk4_1	CNNM2	TRUE
RIMS1_wk4_1	CNTN1	TRUE
RIMS1_wk4_1	CNTNAP1	TRUE
RIMS1_wk4_1	COA4	TRUE
RIMS1_wk4_1	DBT	TRUE
RIMS1_wk4_1	DCTN2	TRUE
RIMS1_wk4_1	DDX17	TRUE
RIMS1_wk4_1	DDX3X	TRUE
RIMS1_wk4_1	DHX9	TRUE
RIMS1_wk4_1	DLD	TRUE
RIMS1_wk4_1	DZIP3	TRUE
RIMS1_wk4_1	EHD1	TRUE
RIMS1_wk4_1	ELAVL1	TRUE
RIMS1_wk4_1	ELAVL2	TRUE
RIMS1_wk4_1	ELAVL3	TRUE
RIMS1_wk4_1	ELAVL4	TRUE
RIMS1_wk4_1	EPHA5	TRUE
RIMS1_wk4_1	ERC1	TRUE
RIMS1_wk4_1	ERC2	TRUE
RIMS1_wk4_1	ERH	TRUE
RIMS1_wk4_1	FLOT1	TRUE
RIMS1_wk4_1	FLOT2	TRUE
RIMS1_wk4_1	FMN2	TRUE
RIMS1_wk4_1	FMR1	TRUE
RIMS1_wk4_1	FXR1	TRUE
RIMS1_wk4_1	GABBR1	TRUE
RIMS1_wk4_1	GABBR2	TRUE
RIMS1_wk4_1	GFRA2	TRUE
RIMS1_wk4_1	GNA11	TRUE
RIMS1_wk4_1	GNAS	TRUE
RIMS1_wk4_1	GRAMD1A	TRUE
RIMS1_wk4_1	GRIP1	TRUE
RIMS1_wk4_1	HACD3	TRUE
RIMS1_wk4_1	HNRNPA1	TRUE
RIMS1_wk4_1	HNRNPA2B1	TRUE
RIMS1_wk4_1	HNRNPA3	TRUE
RIMS1_wk4_1	HNRNPAB	TRUE
RIMS1_wk4_1	HNRNPC	TRUE
RIMS1_wk4_1	HNRNPD	TRUE
RIMS1_wk4_1	HNRNPDL	TRUE
RIMS1_wk4_1	HNRNPH2	TRUE
RIMS1_wk4_1	HNRNPK	TRUE
RIMS1_wk4_1	HNRNPL	TRUE
RIMS1_wk4_1	HNRNPM	TRUE
RIMS1_wk4_1	HNRNPR	TRUE
RIMS1_wk4_1	HNRNPU	TRUE
RIMS1_wk4_1	HSBP1	TRUE
RIMS1_wk4_1	HSPA12A	TRUE
RIMS1_wk4_1	IGF2BP1	TRUE
RIMS1_wk4_1	IGF2BP2	TRUE
RIMS1_wk4_1	IGF2BP3	TRUE
RIMS1_wk4_1	ILF2	TRUE
RIMS1_wk4_1	ILF3	TRUE
RIMS1_wk4_1	IQSEC1	TRUE
RIMS1_wk4_1	JAKMIP1	TRUE
RIMS1_wk4_1	JAKMIP2	TRUE
RIMS1_wk4_1	JAKMIP3	TRUE
RIMS1_wk4_1	KCTD12	TRUE
RIMS1_wk4_1	KCTD16	TRUE
RIMS1_wk4_1	KCTD8	TRUE
RIMS1_wk4_1	KHDRBS1	TRUE
RIMS1_wk4_1	KHDRBS3	TRUE
RIMS1_wk4_1	KIDINS220	TRUE
RIMS1_wk4_1	KIF2A	TRUE
RIMS1_wk4_1	LACTB	TRUE
RIMS1_wk4_1	LIN7A	TRUE
RIMS1_wk4_1	LSAMP	TRUE
RIMS1_wk4_1	MAP4	TRUE
RIMS1_wk4_1	MAP4K4	TRUE
RIMS1_wk4_1	MAPK8IP3	TRUE
RIMS1_wk4_1	MARK1	TRUE
RIMS1_wk4_1	MARK2	TRUE
RIMS1_wk4_1	MARK3	TRUE
RIMS1_wk4_1	MATR3	TRUE
RIMS1_wk4_1	MYEF2	TRUE
RIMS1_wk4_1	NAV1	TRUE
RIMS1_wk4_1	NCL	TRUE
RIMS1_wk4_1	NLGN2	TRUE
RIMS1_wk4_1	NPM1	TRUE
RIMS1_wk4_1	P2RX3	TRUE
RIMS1_wk4_1	PABPC1	TRUE
RIMS1_wk4_1	PABPC4	TRUE
RIMS1_wk4_1	PCDHGB2	TRUE
RIMS1_wk4_1	PCDHGB6	TRUE
RIMS1_wk4_1	PCLO	TRUE
RIMS1_wk4_1	PDZD11	TRUE
RIMS1_wk4_1	PGD	TRUE
RIMS1_wk4_1	PHB	TRUE
RIMS1_wk4_1	PHB2	TRUE
RIMS1_wk4_1	PHLDB1	TRUE
RIMS1_wk4_1	PIP	TRUE
RIMS1_wk4_1	PLEKHA5	TRUE
RIMS1_wk4_1	PLEKHA6	TRUE
RIMS1_wk4_1	PLXNA4	TRUE
RIMS1_wk4_1	PNN	TRUE
RIMS1_wk4_1	PPFIA1	TRUE
RIMS1_wk4_1	PPFIA2	TRUE
RIMS1_wk4_1	PPFIA3	TRUE
RIMS1_wk4_1	PPP2CA	TRUE
RIMS1_wk4_1	PPP2CB	TRUE
RIMS1_wk4_1	PPP2R1A	TRUE
RIMS1_wk4_1	PPP2R5C	TRUE
RIMS1_wk4_1	PPP2R5E	TRUE
RIMS1_wk4_1	PRICKLE2	TRUE
RIMS1_wk4_1	PRKRA	TRUE
RIMS1_wk4_1	PTDSS1	TRUE
RIMS1_wk4_1	PTPRD	TRUE
RIMS1_wk4_1	RAB3A	TRUE
RIMS1_wk4_1	RAB6A	TRUE
RIMS1_wk4_1	RAB6B	TRUE
RIMS1_wk4_1	RAB6C	TRUE
RIMS1_wk4_1	RALY	TRUE
RIMS1_wk4_1	RAPGEF4	TRUE
RIMS1_wk4_1	RBMX	TRUE
RIMS1_wk4_1	REEP4	TRUE
RIMS1_wk4_1	RIMS2	TRUE
RIMS1_wk4_1	RIMS3	TRUE
RIMS1_wk4_1	RPL10A	TRUE
RIMS1_wk4_1	RPL12	TRUE
RIMS1_wk4_1	RPL13	TRUE
RIMS1_wk4_1	RPL13A	TRUE
RIMS1_wk4_1	RPL14	TRUE
RIMS1_wk4_1	RPL15	TRUE
RIMS1_wk4_1	RPL18	TRUE
RIMS1_wk4_1	RPL18A	TRUE
RIMS1_wk4_1	RPL19	TRUE
RIMS1_wk4_1	RPL27	TRUE
RIMS1_wk4_1	RPL28	TRUE
RIMS1_wk4_1	RPL3	TRUE
RIMS1_wk4_1	RPL34	TRUE
RIMS1_wk4_1	RPL35A	TRUE
RIMS1_wk4_1	RPL36	TRUE
RIMS1_wk4_1	RPL4	TRUE
RIMS1_wk4_1	RPL5	TRUE
RIMS1_wk4_1	RPL6	TRUE
RIMS1_wk4_1	RPL7	TRUE
RIMS1_wk4_1	RPL7A	TRUE
RIMS1_wk4_1	RPL8	TRUE
RIMS1_wk4_1	RPLP0	TRUE
RIMS1_wk4_1	RPLP1	TRUE
RIMS1_wk4_1	RPLP2	TRUE
RIMS1_wk4_1	RPS2	TRUE
RIMS1_wk4_1	RPS8	TRUE
RIMS1_wk4_1	RPS9	TRUE
RIMS1_wk4_1	RTN1	TRUE
RIMS1_wk4_1	SAMD1	TRUE
RIMS1_wk4_1	SCAI	TRUE
RIMS1_wk4_1	SDCBP	TRUE
RIMS1_wk4_1	SLC25A3	TRUE
RIMS1_wk4_1	SOGA3	TRUE
RIMS1_wk4_1	SRCIN1	TRUE
RIMS1_wk4_1	STAU1	TRUE
RIMS1_wk4_1	STAU2	TRUE
RIMS1_wk4_1	SUGP2	TRUE
RIMS1_wk4_1	SYNCRIP	TRUE
RIMS1_wk4_1	SYT11	TRUE
RIMS1_wk4_1	TANC2	TRUE
RIMS1_wk4_1	TNIK	TRUE
RIMS1_wk4_1	TRA2B	TRUE
RIMS1_wk4_1	TRIM71	TRUE
RIMS1_wk4_1	TSC1	TRUE
RIMS1_wk4_1	UNC13A	TRUE
RIMS1_wk4_1	UNC13B	TRUE
RIMS1_wk4_1	VANGL2	TRUE
RIMS1_wk4_1	VDAC2	TRUE
RIMS1_wk4_1	VDAC3	TRUE
RIMS1_wk4_1	VGF	TRUE
RIMS1_wk4_1	WDR47	TRUE
RIMS1_wk4_1	YWHAB	TRUE
RIMS1_wk4_1	YWHAE	TRUE
RIMS1_wk4_1	YWHAG	TRUE
RIMS1_wk4_1	YWHAH	TRUE
RIMS1_wk4_1	YWHAQ	TRUE
RIMS1_wk4_1	YWHAZ	TRUE
RIMS1_wk4_1	ABLIM1	FALSE
RIMS1_wk4_1	ABLIM2	FALSE
RIMS1_wk4_1	ABLIM3	FALSE
RIMS1_wk4_1	ACOT7	FALSE
RIMS1_wk4_1	ACTBL2	FALSE
RIMS1_wk4_1	ACTC1	FALSE
RIMS1_wk4_1	ACTG1	FALSE
RIMS1_wk4_1	ACTN4	FALSE
RIMS1_wk4_1	ACTR10	FALSE
RIMS1_wk4_1	ACTR2	FALSE
RIMS1_wk4_1	ACTR3	FALSE
RIMS1_wk4_1	ADD1	FALSE
RIMS1_wk4_1	ADD2	FALSE
RIMS1_wk4_1	ADD3	FALSE
RIMS1_wk4_1	AFAP1	FALSE
RIMS1_wk4_1	AGAP1	FALSE
RIMS1_wk4_1	AKAP2	FALSE
RIMS1_wk4_1	ALB	FALSE
RIMS1_wk4_1	ALDOA	FALSE
RIMS1_wk4_1	ANK2	FALSE
RIMS1_wk4_1	ANK3	FALSE
RIMS1_wk4_1	ANXA2	FALSE
RIMS1_wk4_1	AP2A1	FALSE
RIMS1_wk4_1	AP2A2	FALSE
RIMS1_wk4_1	AP2B1	FALSE
RIMS1_wk4_1	AP2M1	FALSE
RIMS1_wk4_1	AP3D1	FALSE
RIMS1_wk4_1	APOD	FALSE
RIMS1_wk4_1	ARF1	FALSE
RIMS1_wk4_1	ARGLU1	FALSE
RIMS1_wk4_1	ARHGAP21	FALSE
RIMS1_wk4_1	ARMCX4	FALSE
RIMS1_wk4_1	ARPC1A	FALSE
RIMS1_wk4_1	ARPC2	FALSE
RIMS1_wk4_1	ARPC3	FALSE
RIMS1_wk4_1	ARPC4	FALSE
RIMS1_wk4_1	ARPC5	FALSE
RIMS1_wk4_1	ARPC5L	FALSE
RIMS1_wk4_1	ATAT1	FALSE
RIMS1_wk4_1	ATP5I	FALSE
RIMS1_wk4_1	ATP5L	FALSE
RIMS1_wk4_1	ATP5O	FALSE
RIMS1_wk4_1	BASP1	FALSE
RIMS1_wk4_1	BTF3L4	FALSE
RIMS1_wk4_1	C11orf98	FALSE
RIMS1_wk4_1	C19orf53	FALSE
RIMS1_wk4_1	C2orf16	FALSE
RIMS1_wk4_1	CALM2	FALSE
RIMS1_wk4_1	CALML3	FALSE
RIMS1_wk4_1	CALR	FALSE
RIMS1_wk4_1	CAMKV	FALSE
RIMS1_wk4_1	CAPZA1	FALSE
RIMS1_wk4_1	CAPZA2	FALSE
RIMS1_wk4_1	CAPZB	FALSE
RIMS1_wk4_1	CASK	FALSE
RIMS1_wk4_1	CASP14	FALSE
RIMS1_wk4_1	CCT2	FALSE
RIMS1_wk4_1	CCT3	FALSE
RIMS1_wk4_1	CCT4	FALSE
RIMS1_wk4_1	CCT6A	FALSE
RIMS1_wk4_1	CCT7	FALSE
RIMS1_wk4_1	CDC42	FALSE
RIMS1_wk4_1	CDH2	FALSE
RIMS1_wk4_1	CEP135	FALSE
RIMS1_wk4_1	CFL1	FALSE
RIMS1_wk4_1	CKB	FALSE
RIMS1_wk4_1	CLTA	FALSE
RIMS1_wk4_1	CLTC	FALSE
RIMS1_wk4_1	CORO1C	FALSE
RIMS1_wk4_1	CORO2A	FALSE
RIMS1_wk4_1	CORO2B	FALSE
RIMS1_wk4_1	CRABP1	FALSE
RIMS1_wk4_1	CRMP1	FALSE
RIMS1_wk4_1	CS	FALSE
RIMS1_wk4_1	CTNNA2	FALSE
RIMS1_wk4_1	CTNNB1	FALSE
RIMS1_wk4_1	CTNND1	FALSE
RIMS1_wk4_1	CTNND2	FALSE
RIMS1_wk4_1	CTSD	FALSE
RIMS1_wk4_1	CTTN	FALSE
RIMS1_wk4_1	DAPK1	FALSE
RIMS1_wk4_1	DBN1	FALSE
RIMS1_wk4_1	DCD	FALSE
RIMS1_wk4_1	DCLK1	FALSE
RIMS1_wk4_1	DCTN1	FALSE
RIMS1_wk4_1	DCX	FALSE
RIMS1_wk4_1	DDX41	FALSE
RIMS1_wk4_1	DLST	FALSE
RIMS1_wk4_1	DMTN	FALSE
RIMS1_wk4_1	DPYSL2	FALSE
RIMS1_wk4_1	DPYSL3	FALSE
RIMS1_wk4_1	DPYSL4	FALSE
RIMS1_wk4_1	DPYSL5	FALSE
RIMS1_wk4_1	DSG1	FALSE
RIMS1_wk4_1	DSP	FALSE
RIMS1_wk4_1	DST	FALSE
RIMS1_wk4_1	DSTN	FALSE
RIMS1_wk4_1	DYNC1H1	FALSE
RIMS1_wk4_1	DYNLL1	FALSE
RIMS1_wk4_1	DYNLL2	FALSE
RIMS1_wk4_1	EDIL3	FALSE
RIMS1_wk4_1	EEF1A1P5	FALSE
RIMS1_wk4_1	EEF1A2	FALSE
RIMS1_wk4_1	EEF2	FALSE
RIMS1_wk4_1	EFHD2	FALSE
RIMS1_wk4_1	EIF2S3	FALSE
RIMS1_wk4_1	ELOC	FALSE
RIMS1_wk4_1	ENO1	FALSE
RIMS1_wk4_1	ENO2	FALSE
RIMS1_wk4_1	ENSG00000256500	FALSE
RIMS1_wk4_1	EPB41	FALSE
RIMS1_wk4_1	EPB41L3	FALSE
RIMS1_wk4_1	EPB41L5	FALSE
RIMS1_wk4_1	FAM207A	FALSE
RIMS1_wk4_1	FARP1	FALSE
RIMS1_wk4_1	FASN	FALSE
RIMS1_wk4_1	FAU	FALSE
RIMS1_wk4_1	FLG2	FALSE
RIMS1_wk4_1	FLII	FALSE
RIMS1_wk4_1	FMNL2	FALSE
RIMS1_wk4_1	FSCN1	FALSE
RIMS1_wk4_1	FTSJ3	FALSE
RIMS1_wk4_1	FYN	FALSE
RIMS1_wk4_1	GAP43	FALSE
RIMS1_wk4_1	GAPDH	FALSE
RIMS1_wk4_1	GDI1	FALSE
RIMS1_wk4_1	GDI2	FALSE
RIMS1_wk4_1	GNAI1	FALSE
RIMS1_wk4_1	GNAI2	FALSE
RIMS1_wk4_1	GNAI3	FALSE
RIMS1_wk4_1	GNAO1	FALSE
RIMS1_wk4_1	GNAQ	FALSE
RIMS1_wk4_1	GNB1	FALSE
RIMS1_wk4_1	GNB2	FALSE
RIMS1_wk4_1	GNG2	FALSE
RIMS1_wk4_1	GPI	FALSE
RIMS1_wk4_1	GPRIN1	FALSE
RIMS1_wk4_1	GRB2	FALSE
RIMS1_wk4_1	GRN	FALSE
RIMS1_wk4_1	GRPEL1	FALSE
RIMS1_wk4_1	GSN	FALSE
RIMS1_wk4_1	GSTP1	FALSE
RIMS1_wk4_1	H1F0	FALSE
RIMS1_wk4_1	H1FX	FALSE
RIMS1_wk4_1	H2AFZ	FALSE
RIMS1_wk4_1	H3F3A	FALSE
RIMS1_wk4_1	HIST1H1B	FALSE
RIMS1_wk4_1	HIST1H1D	FALSE
RIMS1_wk4_1	HIST1H2AD	FALSE
RIMS1_wk4_1	HIST1H2BN	FALSE
RIMS1_wk4_1	HIST1H4A	FALSE
RIMS1_wk4_1	HK1	FALSE
RIMS1_wk4_1	HNRNPH1	FALSE
RIMS1_wk4_1	HNRNPH3	FALSE
RIMS1_wk4_1	HSD17B10	FALSE
RIMS1_wk4_1	HSD17B12	FALSE
RIMS1_wk4_1	HSP90AA1	FALSE
RIMS1_wk4_1	HSP90AB1	FALSE
RIMS1_wk4_1	HSP90B1	FALSE
RIMS1_wk4_1	HSPA1A	FALSE
RIMS1_wk4_1	HSPA4	FALSE
RIMS1_wk4_1	HSPA5	FALSE
RIMS1_wk4_1	HSPA8	FALSE
RIMS1_wk4_1	HSPA9	FALSE
RIMS1_wk4_1	HSPD1	FALSE
RIMS1_wk4_1	HSPE1	FALSE
RIMS1_wk4_1	HSPH1	FALSE
RIMS1_wk4_1	IDH1	FALSE
RIMS1_wk4_1	IGFBP5	FALSE
RIMS1_wk4_1	INA	FALSE
RIMS1_wk4_1	JUP	FALSE
RIMS1_wk4_1	KALRN	FALSE
RIMS1_wk4_1	KIAA1211	FALSE
RIMS1_wk4_1	KIF21B	FALSE
RIMS1_wk4_1	KIF5C	FALSE
RIMS1_wk4_1	KRT1	FALSE
RIMS1_wk4_1	KRT10	FALSE
RIMS1_wk4_1	KRT13	FALSE
RIMS1_wk4_1	KRT14	FALSE
RIMS1_wk4_1	KRT16	FALSE
RIMS1_wk4_1	KRT17	FALSE
RIMS1_wk4_1	KRT18	FALSE
RIMS1_wk4_1	KRT19	FALSE
RIMS1_wk4_1	KRT2	FALSE
RIMS1_wk4_1	KRT222	FALSE
RIMS1_wk4_1	KRT31	FALSE
RIMS1_wk4_1	KRT36	FALSE
RIMS1_wk4_1	KRT4	FALSE
RIMS1_wk4_1	KRT5	FALSE
RIMS1_wk4_1	KRT6B	FALSE
RIMS1_wk4_1	KRT6C	FALSE
RIMS1_wk4_1	KRT73	FALSE
RIMS1_wk4_1	KRT77	FALSE
RIMS1_wk4_1	KRT78	FALSE
RIMS1_wk4_1	KRT8	FALSE
RIMS1_wk4_1	KRT84	FALSE
RIMS1_wk4_1	KRT9	FALSE
RIMS1_wk4_1	L1CAM	FALSE
RIMS1_wk4_1	LDHA	FALSE
RIMS1_wk4_1	LDHB	FALSE
RIMS1_wk4_1	LIMA1	FALSE
RIMS1_wk4_1	LRRC59	FALSE
RIMS1_wk4_1	LRRFIP2	FALSE
RIMS1_wk4_1	LUC7L2	FALSE
RIMS1_wk4_1	LY6H	FALSE
RIMS1_wk4_1	MACF1	FALSE
RIMS1_wk4_1	MAP1A	FALSE
RIMS1_wk4_1	MAP1B	FALSE
RIMS1_wk4_1	MAP1LC3A	FALSE
RIMS1_wk4_1	MAP2	FALSE
RIMS1_wk4_1	MAP6	FALSE
RIMS1_wk4_1	MAP7	FALSE
RIMS1_wk4_1	MAP7D1	FALSE
RIMS1_wk4_1	MAPK8IP1	FALSE
RIMS1_wk4_1	MAPRE3	FALSE
RIMS1_wk4_1	MAPT	FALSE
RIMS1_wk4_1	MDH2	FALSE
RIMS1_wk4_1	MDK	FALSE
RIMS1_wk4_1	MPRIP	FALSE
RIMS1_wk4_1	MRPL14	FALSE
RIMS1_wk4_1	MRPL33	FALSE
RIMS1_wk4_1	MYH10	FALSE
RIMS1_wk4_1	MYH14	FALSE
RIMS1_wk4_1	MYH9	FALSE
RIMS1_wk4_1	MYL12A	FALSE
RIMS1_wk4_1	MYL6	FALSE
RIMS1_wk4_1	MYL6B	FALSE
RIMS1_wk4_1	MYO18A	FALSE
RIMS1_wk4_1	MYO1B	FALSE
RIMS1_wk4_1	MYO1C	FALSE
RIMS1_wk4_1	MYO5A	FALSE
RIMS1_wk4_1	NACA	FALSE
RIMS1_wk4_1	NCAM1	FALSE
RIMS1_wk4_1	NEB	FALSE
RIMS1_wk4_1	NEFH	FALSE
RIMS1_wk4_1	NEFL	FALSE
RIMS1_wk4_1	NEFM	FALSE
RIMS1_wk4_1	NES	FALSE
RIMS1_wk4_1	NIFK	FALSE
RIMS1_wk4_1	NME1-NME2	FALSE
RIMS1_wk4_1	NONO	FALSE
RIMS1_wk4_1	NOP16	FALSE
RIMS1_wk4_1	NTM	FALSE
RIMS1_wk4_1	NVL	FALSE
RIMS1_wk4_1	PALM	FALSE
RIMS1_wk4_1	PCBP1	FALSE
RIMS1_wk4_1	PCBP2	FALSE
RIMS1_wk4_1	PCDHB8	FALSE
RIMS1_wk4_1	PCMT1	FALSE
RIMS1_wk4_1	PDIA3	FALSE
RIMS1_wk4_1	PFN1	FALSE
RIMS1_wk4_1	PFN2	FALSE
RIMS1_wk4_1	PGK1	FALSE
RIMS1_wk4_1	PKM	FALSE
RIMS1_wk4_1	PLEC	FALSE
RIMS1_wk4_1	POTEF	FALSE
RIMS1_wk4_1	POTEI	FALSE
RIMS1_wk4_1	POTEJ	FALSE
RIMS1_wk4_1	POTEKP	FALSE
RIMS1_wk4_1	PPIA	FALSE
RIMS1_wk4_1	PPP1CA	FALSE
RIMS1_wk4_1	PPP1CB	FALSE
RIMS1_wk4_1	PPP1CC	FALSE
RIMS1_wk4_1	PPP1R12A	FALSE
RIMS1_wk4_1	PPP1R18	FALSE
RIMS1_wk4_1	PPP1R9A	FALSE
RIMS1_wk4_1	PPP1R9B	FALSE
RIMS1_wk4_1	PRDX1	FALSE
RIMS1_wk4_1	PRDX2	FALSE
RIMS1_wk4_1	PRDX5	FALSE
RIMS1_wk4_1	PRKAR2A	FALSE
RIMS1_wk4_1	PRPF4B	FALSE
RIMS1_wk4_1	PRPF8	FALSE
RIMS1_wk4_1	PRPH	FALSE
RIMS1_wk4_1	PRSS1	FALSE
RIMS1_wk4_1	PRSS3P2	FALSE
RIMS1_wk4_1	PSMD4	FALSE
RIMS1_wk4_1	PTBP1	FALSE
RIMS1_wk4_1	PTN	FALSE
RIMS1_wk4_1	RAB10	FALSE
RIMS1_wk4_1	RAB14	FALSE
RIMS1_wk4_1	RAB1A	FALSE
RIMS1_wk4_1	RAB2A	FALSE
RIMS1_wk4_1	RAB35	FALSE
RIMS1_wk4_1	RAB5C	FALSE
RIMS1_wk4_1	RAB7A	FALSE
RIMS1_wk4_1	RAC1	FALSE
RIMS1_wk4_1	RAI14	FALSE
RIMS1_wk4_1	RALA	FALSE
RIMS1_wk4_1	RAN	FALSE
RIMS1_wk4_1	RBBP6	FALSE
RIMS1_wk4_1	RBM39	FALSE
RIMS1_wk4_1	RBP1	FALSE
RIMS1_wk4_1	RCN2	FALSE
RIMS1_wk4_1	REEP1	FALSE
RIMS1_wk4_1	RHOC	FALSE
RIMS1_wk4_1	RHOG	FALSE
RIMS1_wk4_1	RP9	FALSE
RIMS1_wk4_1	RPL10	FALSE
RIMS1_wk4_1	RPL11	FALSE
RIMS1_wk4_1	RPL17	FALSE
RIMS1_wk4_1	RPL21	FALSE
RIMS1_wk4_1	RPL22	FALSE
RIMS1_wk4_1	RPL23	FALSE
RIMS1_wk4_1	RPL23A	FALSE
RIMS1_wk4_1	RPL24	FALSE
RIMS1_wk4_1	RPL26	FALSE
RIMS1_wk4_1	RPL26L1	FALSE
RIMS1_wk4_1	RPL27A	FALSE
RIMS1_wk4_1	RPL29	FALSE
RIMS1_wk4_1	RPL30	FALSE
RIMS1_wk4_1	RPL31	FALSE
RIMS1_wk4_1	RPL32	FALSE
RIMS1_wk4_1	RPL35	FALSE
RIMS1_wk4_1	RPL36AL	FALSE
RIMS1_wk4_1	RPL37A	FALSE
RIMS1_wk4_1	RPL38	FALSE
RIMS1_wk4_1	RPL39	FALSE
RIMS1_wk4_1	RPL9	FALSE
RIMS1_wk4_1	RPS10	FALSE
RIMS1_wk4_1	RPS11	FALSE
RIMS1_wk4_1	RPS12	FALSE
RIMS1_wk4_1	RPS13	FALSE
RIMS1_wk4_1	RPS14	FALSE
RIMS1_wk4_1	RPS15	FALSE
RIMS1_wk4_1	RPS15A	FALSE
RIMS1_wk4_1	RPS16	FALSE
RIMS1_wk4_1	RPS17	FALSE
RIMS1_wk4_1	RPS18	FALSE
RIMS1_wk4_1	RPS19	FALSE
RIMS1_wk4_1	RPS20	FALSE
RIMS1_wk4_1	RPS23	FALSE
RIMS1_wk4_1	RPS24	FALSE
RIMS1_wk4_1	RPS25	FALSE
RIMS1_wk4_1	RPS26	FALSE
RIMS1_wk4_1	RPS27A	FALSE
RIMS1_wk4_1	RPS28	FALSE
RIMS1_wk4_1	RPS29	FALSE
RIMS1_wk4_1	RPS3	FALSE
RIMS1_wk4_1	RPS3A	FALSE
RIMS1_wk4_1	RPS4X	FALSE
RIMS1_wk4_1	RPS4Y1	FALSE
RIMS1_wk4_1	RPS5	FALSE
RIMS1_wk4_1	RPS6	FALSE
RIMS1_wk4_1	RPS7	FALSE
RIMS1_wk4_1	RTN4	FALSE
RIMS1_wk4_1	RUFY3	FALSE
RIMS1_wk4_1	S100A8	FALSE
RIMS1_wk4_1	SBSN	FALSE
RIMS1_wk4_1	SFRP1	FALSE
RIMS1_wk4_1	SIPA1L2	FALSE
RIMS1_wk4_1	SLC25A5	FALSE
RIMS1_wk4_1	SLC25A6	FALSE
RIMS1_wk4_1	SLIT1	FALSE
RIMS1_wk4_1	SNAP25	FALSE
RIMS1_wk4_1	SNCG	FALSE
RIMS1_wk4_1	SNRNP200	FALSE
RIMS1_wk4_1	SNRPE	FALSE
RIMS1_wk4_1	SON	FALSE
RIMS1_wk4_1	SORBS1	FALSE
RIMS1_wk4_1	SPECC1L	FALSE
RIMS1_wk4_1	SPTAN1	FALSE
RIMS1_wk4_1	SPTBN1	FALSE
RIMS1_wk4_1	SPTBN2	FALSE
RIMS1_wk4_1	SPTBN4	FALSE
RIMS1_wk4_1	SRC	FALSE
RIMS1_wk4_1	SRP14	FALSE
RIMS1_wk4_1	SRP9	FALSE
RIMS1_wk4_1	SRRM2	FALSE
RIMS1_wk4_1	SRSF3	FALSE
RIMS1_wk4_1	ST13	FALSE
RIMS1_wk4_1	STMN1	FALSE
RIMS1_wk4_1	STXBP1	FALSE
RIMS1_wk4_1	SV2A	FALSE
RIMS1_wk4_1	SVIL	FALSE
RIMS1_wk4_1	SYNE2	FALSE
RIMS1_wk4_1	SYNM	FALSE
RIMS1_wk4_1	SYT1	FALSE
RIMS1_wk4_1	TAGLN3	FALSE
RIMS1_wk4_1	TCOF1	FALSE
RIMS1_wk4_1	TCP1	FALSE
RIMS1_wk4_1	TFAM	FALSE
RIMS1_wk4_1	THY1	FALSE
RIMS1_wk4_1	TLR7	FALSE
RIMS1_wk4_1	TMA16	FALSE
RIMS1_wk4_1	TMOD1	FALSE
RIMS1_wk4_1	TMOD2	FALSE
RIMS1_wk4_1	TMOD3	FALSE
RIMS1_wk4_1	TOP1	FALSE
RIMS1_wk4_1	TPM1	FALSE
RIMS1_wk4_1	TPM3	FALSE
RIMS1_wk4_1	TRIM21	FALSE
RIMS1_wk4_1	TSR1	FALSE
RIMS1_wk4_1	TTN	FALSE
RIMS1_wk4_1	TUBA1A	FALSE
RIMS1_wk4_1	TUBA1B	FALSE
RIMS1_wk4_1	TUBB	FALSE
RIMS1_wk4_1	TUBB2A	FALSE
RIMS1_wk4_1	TUBB2B	FALSE
RIMS1_wk4_1	TUBB3	FALSE
RIMS1_wk4_1	TUBB4A	FALSE
RIMS1_wk4_1	TUBB4B	FALSE
RIMS1_wk4_1	TUFM	FALSE
RIMS1_wk4_1	TWF1	FALSE
RIMS1_wk4_1	TXN	FALSE
RIMS1_wk4_1	UBA1	FALSE
RIMS1_wk4_1	UCHL1	FALSE
RIMS1_wk4_1	VAPA	FALSE
RIMS1_wk4_1	VAT1	FALSE
RIMS1_wk4_1	VAT1L	FALSE
RIMS1_wk4_1	VDAC1	FALSE
RIMS1_wk4_1	VIM	FALSE
RIMS1_wk4_1	WBP11	FALSE
RIMS1_wk4_1	WDR1	FALSE
RIMS1_wk4_1	XRCC6	FALSE
RIMS1_wk4_1	ZC2HC1A	FALSE
RIMS1_wk4_1	ZCCHC17	FALSE
RIMS1_wk4_1	ZNF189	FALSE
RIMS1_wk4_1	ZNF300	FALSE
RIMS1_wk4_1	ZNF593	FALSE
RIMS1_wk4_1	ZNF781	FALSE

### Sheet: RIMS1_wk4_2
Dataset	Gene	IsInteractor
RIMS1_wk4_2	AP2B1	TRUE
RIMS1_wk4_2	AP2M1	TRUE
RIMS1_wk4_2	ATP5A1	TRUE
RIMS1_wk4_2	BANF1	TRUE
RIMS1_wk4_2	BSN	TRUE
RIMS1_wk4_2	CAMK2B	TRUE
RIMS1_wk4_2	CAMK2D	TRUE
RIMS1_wk4_2	CAMK2G	TRUE
RIMS1_wk4_2	CAMKV	TRUE
RIMS1_wk4_2	CARM1	TRUE
RIMS1_wk4_2	CDC42BPB	TRUE
RIMS1_wk4_2	CEP170	TRUE
RIMS1_wk4_2	CLTA	TRUE
RIMS1_wk4_2	CLTB	TRUE
RIMS1_wk4_2	CLTC	TRUE
RIMS1_wk4_2	DPYSL5	TRUE
RIMS1_wk4_2	ELAVL2	TRUE
RIMS1_wk4_2	ELAVL4	TRUE
RIMS1_wk4_2	EPRS	TRUE
RIMS1_wk4_2	ERC1	TRUE
RIMS1_wk4_2	ERC2	TRUE
RIMS1_wk4_2	ERH	TRUE
RIMS1_wk4_2	FMR1	TRUE
RIMS1_wk4_2	FYN	TRUE
RIMS1_wk4_2	GRIP1	TRUE
RIMS1_wk4_2	HNRNPA0	TRUE
RIMS1_wk4_2	HNRNPA1	TRUE
RIMS1_wk4_2	HNRNPA3	TRUE
RIMS1_wk4_2	HNRNPC	TRUE
RIMS1_wk4_2	HNRNPL	TRUE
RIMS1_wk4_2	HNRNPM	TRUE
RIMS1_wk4_2	HNRNPR	TRUE
RIMS1_wk4_2	HNRNPU	TRUE
RIMS1_wk4_2	HSBP1	TRUE
RIMS1_wk4_2	HYOU1	TRUE
RIMS1_wk4_2	IARS	TRUE
RIMS1_wk4_2	IGF2BP1	TRUE
RIMS1_wk4_2	IGF2BP2	TRUE
RIMS1_wk4_2	IGF2BP3	TRUE
RIMS1_wk4_2	ILF3	TRUE
RIMS1_wk4_2	IQSEC1	TRUE
RIMS1_wk4_2	KALRN	TRUE
RIMS1_wk4_2	KCTD16	TRUE
RIMS1_wk4_2	KCTD8	TRUE
RIMS1_wk4_2	MAP1B	TRUE
RIMS1_wk4_2	MAP6	TRUE
RIMS1_wk4_2	MAPRE2	TRUE
RIMS1_wk4_2	MIA3	TRUE
RIMS1_wk4_2	MYCBP2	TRUE
RIMS1_wk4_2	MYEF2	TRUE
RIMS1_wk4_2	MYH10	TRUE
RIMS1_wk4_2	MYH9	TRUE
RIMS1_wk4_2	MYL12A	TRUE
RIMS1_wk4_2	MYL6	TRUE
RIMS1_wk4_2	MYO5A	TRUE
RIMS1_wk4_2	NAV1	TRUE
RIMS1_wk4_2	NCL	TRUE
RIMS1_wk4_2	PABPC1	TRUE
RIMS1_wk4_2	PCLO	TRUE
RIMS1_wk4_2	PCM1	TRUE
RIMS1_wk4_2	PLEKHA5	TRUE
RIMS1_wk4_2	PPFIA1	TRUE
RIMS1_wk4_2	PPFIA2	TRUE
RIMS1_wk4_2	PSMD12	TRUE
RIMS1_wk4_2	RAPGEF4	TRUE
RIMS1_wk4_2	RBMX	TRUE
RIMS1_wk4_2	RIMS2	TRUE
RIMS1_wk4_2	RIMS3	TRUE
RIMS1_wk4_2	RPL15	TRUE
RIMS1_wk4_2	RPL3	TRUE
RIMS1_wk4_2	RPL35A	TRUE
RIMS1_wk4_2	RPL4	TRUE
RIMS1_wk4_2	RPL6	TRUE
RIMS1_wk4_2	RPL7	TRUE
RIMS1_wk4_2	RPL7A	TRUE
RIMS1_wk4_2	RPLP0	TRUE
RIMS1_wk4_2	RPLP1	TRUE
RIMS1_wk4_2	SAFB	TRUE
RIMS1_wk4_2	SARM1	TRUE
RIMS1_wk4_2	SPECC1L	TRUE
RIMS1_wk4_2	SRCIN1	TRUE
RIMS1_wk4_2	SRPK2	TRUE
RIMS1_wk4_2	TMOD2	TRUE
RIMS1_wk4_2	UNC13A	TRUE
RIMS1_wk4_2	VGF	TRUE
RIMS1_wk4_2	YWHAE	TRUE
RIMS1_wk4_2	YWHAG	TRUE
RIMS1_wk4_2	YWHAH	TRUE
RIMS1_wk4_2	YWHAQ	TRUE
RIMS1_wk4_2	ACOT7	FALSE
RIMS1_wk4_2	ACTA1	FALSE
RIMS1_wk4_2	ACTB	FALSE
RIMS1_wk4_2	ACTG1	FALSE
RIMS1_wk4_2	ACTR1A	FALSE
RIMS1_wk4_2	ADD1	FALSE
RIMS1_wk4_2	ADD2	FALSE
RIMS1_wk4_2	AFG3L2	FALSE
RIMS1_wk4_2	AGAP1	FALSE
RIMS1_wk4_2	ALB	FALSE
RIMS1_wk4_2	ALYREF	FALSE
RIMS1_wk4_2	ANK2	FALSE
RIMS1_wk4_2	AP2A1	FALSE
RIMS1_wk4_2	AP2A2	FALSE
RIMS1_wk4_2	AP3B2	FALSE
RIMS1_wk4_2	AP3D1	FALSE
RIMS1_wk4_2	AP3M1	FALSE
RIMS1_wk4_2	ARF1	FALSE
RIMS1_wk4_2	ARF4	FALSE
RIMS1_wk4_2	ARGLU1	FALSE
RIMS1_wk4_2	ATAT1	FALSE
RIMS1_wk4_2	ATP1A3	FALSE
RIMS1_wk4_2	ATP5B	FALSE
RIMS1_wk4_2	ATP5C1	FALSE
RIMS1_wk4_2	ATP5O	FALSE
RIMS1_wk4_2	ATP6V0A1	FALSE
RIMS1_wk4_2	ATP6V0D1	FALSE
RIMS1_wk4_2	ATP6V1A	FALSE
RIMS1_wk4_2	ATP6V1B2	FALSE
RIMS1_wk4_2	ATP6V1D	FALSE
RIMS1_wk4_2	ATP6V1E1	FALSE
RIMS1_wk4_2	ATP6V1G2	FALSE
RIMS1_wk4_2	AURKAIP1	FALSE
RIMS1_wk4_2	BASP1	FALSE
RIMS1_wk4_2	C11orf98	FALSE
RIMS1_wk4_2	C8orf59	FALSE
RIMS1_wk4_2	CACNA2D1	FALSE
RIMS1_wk4_2	CALM1	FALSE
RIMS1_wk4_2	CAMSAP3	FALSE
RIMS1_wk4_2	CAPZA1	FALSE
RIMS1_wk4_2	CAPZA2	FALSE
RIMS1_wk4_2	CAPZB	FALSE
RIMS1_wk4_2	CCDC91	FALSE
RIMS1_wk4_2	CCT6A	FALSE
RIMS1_wk4_2	CCT7	FALSE
RIMS1_wk4_2	CDC5L	FALSE
RIMS1_wk4_2	CFL1	FALSE
RIMS1_wk4_2	CKAP4	FALSE
RIMS1_wk4_2	CKB	FALSE
RIMS1_wk4_2	CLASP1	FALSE
RIMS1_wk4_2	CLASP2	FALSE
RIMS1_wk4_2	CMAS	FALSE
RIMS1_wk4_2	CNTN1	FALSE
RIMS1_wk4_2	CNTNAP1	FALSE
RIMS1_wk4_2	CORO2B	FALSE
RIMS1_wk4_2	CRABP1	FALSE
RIMS1_wk4_2	CRMP1	FALSE
RIMS1_wk4_2	CS	FALSE
RIMS1_wk4_2	CSNK2A1	FALSE
RIMS1_wk4_2	CTNNB1	FALSE
RIMS1_wk4_2	CTNND1	FALSE
RIMS1_wk4_2	CTSD	FALSE
RIMS1_wk4_2	DBN1	FALSE
RIMS1_wk4_2	DCD	FALSE
RIMS1_wk4_2	DCLK1	FALSE
RIMS1_wk4_2	DCX	FALSE
RIMS1_wk4_2	DDX11L8	FALSE
RIMS1_wk4_2	DDX17	FALSE
RIMS1_wk4_2	DDX5	FALSE
RIMS1_wk4_2	DDX56	FALSE
RIMS1_wk4_2	DES	FALSE
RIMS1_wk4_2	DHX15	FALSE
RIMS1_wk4_2	DHX9	FALSE
RIMS1_wk4_2	DPYSL2	FALSE
RIMS1_wk4_2	DPYSL3	FALSE
RIMS1_wk4_2	DPYSL4	FALSE
RIMS1_wk4_2	DSP	FALSE
RIMS1_wk4_2	DST	FALSE
RIMS1_wk4_2	DYNC1H1	FALSE
RIMS1_wk4_2	DYNC1LI1	FALSE
RIMS1_wk4_2	EDIL3	FALSE
RIMS1_wk4_2	EEF1A1P5	FALSE
RIMS1_wk4_2	EIF2S1	FALSE
RIMS1_wk4_2	EIF2S3	FALSE
RIMS1_wk4_2	EIF4A2	FALSE
RIMS1_wk4_2	EIF5A	FALSE
RIMS1_wk4_2	ENO1	FALSE
RIMS1_wk4_2	EPB41	FALSE
RIMS1_wk4_2	EPB41L1	FALSE
RIMS1_wk4_2	EPB41L3	FALSE
RIMS1_wk4_2	EPB41L5	FALSE
RIMS1_wk4_2	FAM207A	FALSE
RIMS1_wk4_2	FARP1	FALSE
RIMS1_wk4_2	FAU	FALSE
RIMS1_wk4_2	FBXO41	FALSE
RIMS1_wk4_2	FGF13	FALSE
RIMS1_wk4_2	FLG2	FALSE
RIMS1_wk4_2	FMNL2	FALSE
RIMS1_wk4_2	FSCN1	FALSE
RIMS1_wk4_2	FTSJ3	FALSE
RIMS1_wk4_2	GAP43	FALSE
RIMS1_wk4_2	GAPDH	FALSE
RIMS1_wk4_2	GAPDHS	FALSE
RIMS1_wk4_2	GDI1	FALSE
RIMS1_wk4_2	GDI2	FALSE
RIMS1_wk4_2	GNAO1	FALSE
RIMS1_wk4_2	GNAQ	FALSE
RIMS1_wk4_2	GNAS	FALSE
RIMS1_wk4_2	GNB2	FALSE
RIMS1_wk4_2	GNG2	FALSE
RIMS1_wk4_2	GNL2	FALSE
RIMS1_wk4_2	GNL3	FALSE
RIMS1_wk4_2	GRAMD1A	FALSE
RIMS1_wk4_2	GRB2	FALSE
RIMS1_wk4_2	GTPBP4	FALSE
RIMS1_wk4_2	H1F0	FALSE
RIMS1_wk4_2	H1FX	FALSE
RIMS1_wk4_2	H2AFX	FALSE
RIMS1_wk4_2	H2AFZ	FALSE
RIMS1_wk4_2	H3F3A	FALSE
RIMS1_wk4_2	HIST1H1B	FALSE
RIMS1_wk4_2	HIST1H1C	FALSE
RIMS1_wk4_2	HIST1H1E	FALSE
RIMS1_wk4_2	HIST1H2AD	FALSE
RIMS1_wk4_2	HIST1H2BN	FALSE
RIMS1_wk4_2	HIST1H4A	FALSE
RIMS1_wk4_2	HK1	FALSE
RIMS1_wk4_2	HNRNPA2B1	FALSE
RIMS1_wk4_2	HNRNPD	FALSE
RIMS1_wk4_2	HNRNPH1	FALSE
RIMS1_wk4_2	HNRNPH3	FALSE
RIMS1_wk4_2	HNRNPK	FALSE
RIMS1_wk4_2	HP1BP3	FALSE
RIMS1_wk4_2	HSP90AA1	FALSE
RIMS1_wk4_2	HSP90AB1	FALSE
RIMS1_wk4_2	HSPA12A	FALSE
RIMS1_wk4_2	HSPA4L	FALSE
RIMS1_wk4_2	HSPA5	FALSE
RIMS1_wk4_2	HSPA8	FALSE
RIMS1_wk4_2	HSPA9	FALSE
RIMS1_wk4_2	HSPD1	FALSE
RIMS1_wk4_2	HSPE1	FALSE
RIMS1_wk4_2	IDH1	FALSE
RIMS1_wk4_2	IGFBP5	FALSE
RIMS1_wk4_2	ILF2	FALSE
RIMS1_wk4_2	INA	FALSE
RIMS1_wk4_2	JAK1	FALSE
RIMS1_wk4_2	JAKMIP1	FALSE
RIMS1_wk4_2	JAKMIP2	FALSE
RIMS1_wk4_2	JUP	FALSE
RIMS1_wk4_2	KHDRBS1	FALSE
RIMS1_wk4_2	KHDRBS3	FALSE
RIMS1_wk4_2	KIF2A	FALSE
RIMS1_wk4_2	KIF5C	FALSE
RIMS1_wk4_2	KPRP	FALSE
RIMS1_wk4_2	KRT8	FALSE
RIMS1_wk4_2	L1CAM	FALSE
RIMS1_wk4_2	LARP1	FALSE
RIMS1_wk4_2	LDHA	FALSE
RIMS1_wk4_2	LDHB	FALSE
RIMS1_wk4_2	LRRC59	FALSE
RIMS1_wk4_2	MAP1A	FALSE
RIMS1_wk4_2	MAP1LC3B	FALSE
RIMS1_wk4_2	MAP2	FALSE
RIMS1_wk4_2	MAP4	FALSE
RIMS1_wk4_2	MAP4K4	FALSE
RIMS1_wk4_2	MAP7	FALSE
RIMS1_wk4_2	MAP7D1	FALSE
RIMS1_wk4_2	MAPK8IP3	FALSE
RIMS1_wk4_2	MAPT	FALSE
RIMS1_wk4_2	MARCKS	FALSE
RIMS1_wk4_2	MARCKSL1	FALSE
RIMS1_wk4_2	MARK1	FALSE
RIMS1_wk4_2	MARK2	FALSE
RIMS1_wk4_2	MARK3	FALSE
RIMS1_wk4_2	MATR3	FALSE
RIMS1_wk4_2	MDH2	FALSE
RIMS1_wk4_2	MDK	FALSE
RIMS1_wk4_2	MRPL14	FALSE
RIMS1_wk4_2	MRPL15	FALSE
RIMS1_wk4_2	MRPL16	FALSE
RIMS1_wk4_2	MRPL22	FALSE
RIMS1_wk4_2	MRPL33	FALSE
RIMS1_wk4_2	NAT10	FALSE
RIMS1_wk4_2	NCAM1	FALSE
RIMS1_wk4_2	NEFH	FALSE
RIMS1_wk4_2	NEFL	FALSE
RIMS1_wk4_2	NEFM	FALSE
RIMS1_wk4_2	NES	FALSE
RIMS1_wk4_2	NMT1	FALSE
RIMS1_wk4_2	NOP16	FALSE
RIMS1_wk4_2	NPM1	FALSE
RIMS1_wk4_2	OLA1	FALSE
RIMS1_wk4_2	PAFAH1B3	FALSE
RIMS1_wk4_2	PARK7	FALSE
RIMS1_wk4_2	PCBP1	FALSE
RIMS1_wk4_2	PCBP2	FALSE
RIMS1_wk4_2	PCDHGB6	FALSE
RIMS1_wk4_2	PCMT1	FALSE
RIMS1_wk4_2	PDIA3	FALSE
RIMS1_wk4_2	PES1	FALSE
RIMS1_wk4_2	PFN1	FALSE
RIMS1_wk4_2	PFN2	FALSE
RIMS1_wk4_2	PGK1	FALSE
RIMS1_wk4_2	PHB	FALSE
RIMS1_wk4_2	PHB2	FALSE
RIMS1_wk4_2	PHF6	FALSE
RIMS1_wk4_2	PIP	FALSE
RIMS1_wk4_2	PKM	FALSE
RIMS1_wk4_2	PLBD2	FALSE
RIMS1_wk4_2	PLD3	FALSE
RIMS1_wk4_2	PLEC	FALSE
RIMS1_wk4_2	PLXNA4	FALSE
RIMS1_wk4_2	PPIA	FALSE
RIMS1_wk4_2	PPP1CA	FALSE
RIMS1_wk4_2	PPP2CA	FALSE
RIMS1_wk4_2	PPP2R1A	FALSE
RIMS1_wk4_2	PPP2R2A	FALSE
RIMS1_wk4_2	PPP2R5E	FALSE
RIMS1_wk4_2	PRDX1	FALSE
RIMS1_wk4_2	PRDX2	FALSE
RIMS1_wk4_2	PRDX5	FALSE
RIMS1_wk4_2	PRKAR2B	FALSE
RIMS1_wk4_2	PRPF4B	FALSE
RIMS1_wk4_2	PRPH	FALSE
RIMS1_wk4_2	PSIP1	FALSE
RIMS1_wk4_2	PTN	FALSE
RIMS1_wk4_2	PYGB	FALSE
RIMS1_wk4_2	RAB10	FALSE
RIMS1_wk4_2	RAB14	FALSE
RIMS1_wk4_2	RAB2A	FALSE
RIMS1_wk4_2	RAB3B	FALSE
RIMS1_wk4_2	RAB6A	FALSE
RIMS1_wk4_2	RAB7A	FALSE
RIMS1_wk4_2	RAB8A	FALSE
RIMS1_wk4_2	RABL6	FALSE
RIMS1_wk4_2	RAC1	FALSE
RIMS1_wk4_2	RALA	FALSE
RIMS1_wk4_2	RALY	FALSE
RIMS1_wk4_2	RAP1GDS1	FALSE
RIMS1_wk4_2	RBFA	FALSE
RIMS1_wk4_2	RBM39	FALSE
RIMS1_wk4_2	RHOB	FALSE
RIMS1_wk4_2	RHOC	FALSE
RIMS1_wk4_2	RHOQ	FALSE
RIMS1_wk4_2	RPL10	FALSE
RIMS1_wk4_2	RPL10A	FALSE
RIMS1_wk4_2	RPL11	FALSE
RIMS1_wk4_2	RPL12	FALSE
RIMS1_wk4_2	RPL13	FALSE
RIMS1_wk4_2	RPL14	FALSE
RIMS1_wk4_2	RPL17	FALSE
RIMS1_wk4_2	RPL18A	FALSE
RIMS1_wk4_2	RPL19	FALSE
RIMS1_wk4_2	RPL21	FALSE
RIMS1_wk4_2	RPL22	FALSE
RIMS1_wk4_2	RPL23	FALSE
RIMS1_wk4_2	RPL23A	FALSE
RIMS1_wk4_2	RPL24	FALSE
RIMS1_wk4_2	RPL26	FALSE
RIMS1_wk4_2	RPL27A	FALSE
RIMS1_wk4_2	RPL28	FALSE
RIMS1_wk4_2	RPL29	FALSE
RIMS1_wk4_2	RPL31	FALSE
RIMS1_wk4_2	RPL32	FALSE
RIMS1_wk4_2	RPL34	FALSE
RIMS1_wk4_2	RPL35	FALSE
RIMS1_wk4_2	RPL36A	FALSE
RIMS1_wk4_2	RPL37A	FALSE
RIMS1_wk4_2	RPL38	FALSE
RIMS1_wk4_2	RPL7L1	FALSE
RIMS1_wk4_2	RPL8	FALSE
RIMS1_wk4_2	RPL9	FALSE
RIMS1_wk4_2	RPS10	FALSE
RIMS1_wk4_2	RPS11	FALSE
RIMS1_wk4_2	RPS13	FALSE
RIMS1_wk4_2	RPS14	FALSE
RIMS1_wk4_2	RPS15	FALSE
RIMS1_wk4_2	RPS15A	FALSE
RIMS1_wk4_2	RPS16	FALSE
RIMS1_wk4_2	RPS17L	FALSE
RIMS1_wk4_2	RPS18	FALSE
RIMS1_wk4_2	RPS19	FALSE
RIMS1_wk4_2	RPS2	FALSE
RIMS1_wk4_2	RPS20	FALSE
RIMS1_wk4_2	RPS23	FALSE
RIMS1_wk4_2	RPS24	FALSE
RIMS1_wk4_2	RPS25	FALSE
RIMS1_wk4_2	RPS26	FALSE
RIMS1_wk4_2	RPS27A	FALSE
RIMS1_wk4_2	RPS28	FALSE
RIMS1_wk4_2	RPS29	FALSE
RIMS1_wk4_2	RPS3	FALSE
RIMS1_wk4_2	RPS3A	FALSE
RIMS1_wk4_2	RPS4X	FALSE
RIMS1_wk4_2	RPS4Y1	FALSE
RIMS1_wk4_2	RPS5	FALSE
RIMS1_wk4_2	RPS6	FALSE
RIMS1_wk4_2	RPS7	FALSE
RIMS1_wk4_2	RPS8	FALSE
RIMS1_wk4_2	RPS9	FALSE
RIMS1_wk4_2	RRP12	FALSE
RIMS1_wk4_2	RSPO2	FALSE
RIMS1_wk4_2	RUFY3	FALSE
RIMS1_wk4_2	S100A9	FALSE
RIMS1_wk4_2	SCAI	FALSE
RIMS1_wk4_2	SELENOH	FALSE
RIMS1_wk4_2	SERPINB12	FALSE
RIMS1_wk4_2	SF3B3	FALSE
RIMS1_wk4_2	SFRP1	FALSE
RIMS1_wk4_2	SFSWAP	FALSE
RIMS1_wk4_2	SLC25A5	FALSE
RIMS1_wk4_2	SNCG	FALSE
RIMS1_wk4_2	SNRNP200	FALSE
RIMS1_wk4_2	SOGA3	FALSE
RIMS1_wk4_2	SON	FALSE
RIMS1_wk4_2	SPTAN1	FALSE
RIMS1_wk4_2	SPTBN1	FALSE
RIMS1_wk4_2	SPTBN2	FALSE
RIMS1_wk4_2	SRP14	FALSE
RIMS1_wk4_2	SRP9	FALSE
RIMS1_wk4_2	SRRM1	FALSE
RIMS1_wk4_2	SRRM2	FALSE
RIMS1_wk4_2	STMN1	FALSE
RIMS1_wk4_2	SYNM	FALSE
RIMS1_wk4_2	SYT1	FALSE
RIMS1_wk4_2	TCOF1	FALSE
RIMS1_wk4_2	TCP1	FALSE
RIMS1_wk4_2	TFAM	FALSE
RIMS1_wk4_2	THSD7A	FALSE
RIMS1_wk4_2	TMA16	FALSE
RIMS1_wk4_2	TMSB10	FALSE
RIMS1_wk4_2	TMSB4X	FALSE
RIMS1_wk4_2	TOP1	FALSE
RIMS1_wk4_2	TPM3	FALSE
RIMS1_wk4_2	TRIM21	FALSE
RIMS1_wk4_2	TRMT10C	FALSE
RIMS1_wk4_2	TSR1	FALSE
RIMS1_wk4_2	TUBA1A	FALSE
RIMS1_wk4_2	TUBA1B	FALSE
RIMS1_wk4_2	TUBB	FALSE
RIMS1_wk4_2	TUBB2A	FALSE
RIMS1_wk4_2	TUBB2B	FALSE
RIMS1_wk4_2	TUBB3	FALSE
RIMS1_wk4_2	TUBB4A	FALSE
RIMS1_wk4_2	TUFM	FALSE
RIMS1_wk4_2	TXN	FALSE
RIMS1_wk4_2	U2SURP	FALSE
RIMS1_wk4_2	UCHL1	FALSE
RIMS1_wk4_2	UNC13B	FALSE
RIMS1_wk4_2	VCP	FALSE
RIMS1_wk4_2	VDAC1	FALSE
RIMS1_wk4_2	VDAC2	FALSE
RIMS1_wk4_2	VDAC3	FALSE
RIMS1_wk4_2	VIM	FALSE
RIMS1_wk4_2	WBP11	FALSE
RIMS1_wk4_2	WDR47	FALSE
RIMS1_wk4_2	WWC3	FALSE
RIMS1_wk4_2	YWHAB	FALSE
RIMS1_wk4_2	YWHAZ	FALSE
RIMS1_wk4_2	ZC2HC1A	FALSE
RIMS1_wk4_2	ZCCHC17	FALSE
RIMS1_wk4_2	ZNF593	FALSE

### Sheet: SYNGAP1_wk2
Dataset	Gene	IsInteractor
SYNGAP1_wk2	ATF7IP	TRUE
SYNGAP1_wk2	ATP6V0A1	TRUE
SYNGAP1_wk2	ATP6V0D1	TRUE
SYNGAP1_wk2	ATP6V1A	TRUE
SYNGAP1_wk2	ATP6V1B2	TRUE
SYNGAP1_wk2	ATP6V1C1	TRUE
SYNGAP1_wk2	ATP6V1E1	TRUE
SYNGAP1_wk2	BAIAP2	TRUE
SYNGAP1_wk2	BANF1	TRUE
SYNGAP1_wk2	CHMP1A	TRUE
SYNGAP1_wk2	CHMP4B	TRUE
SYNGAP1_wk2	CNTNAP1	TRUE
SYNGAP1_wk2	CTNND2	TRUE
SYNGAP1_wk2	CYLD	TRUE
SYNGAP1_wk2	DCAF7	TRUE
SYNGAP1_wk2	ENAH	TRUE
SYNGAP1_wk2	ERLIN2	TRUE
SYNGAP1_wk2	FLOT1	TRUE
SYNGAP1_wk2	FLOT2	TRUE
SYNGAP1_wk2	GPHN	TRUE
SYNGAP1_wk2	ISL1	TRUE
SYNGAP1_wk2	ISL2	TRUE
SYNGAP1_wk2	LIG3	TRUE
SYNGAP1_wk2	MAPRE2	TRUE
SYNGAP1_wk2	NCOA5	TRUE
SYNGAP1_wk2	PARP1	TRUE
SYNGAP1_wk2	PELP1	TRUE
SYNGAP1_wk2	PPFIBP1	TRUE
SYNGAP1_wk2	PRCC	TRUE
SYNGAP1_wk2	RBMX	TRUE
SYNGAP1_wk2	RBMXL1	TRUE
SYNGAP1_wk2	RFTN1	TRUE
SYNGAP1_wk2	SAFB	TRUE
SYNGAP1_wk2	SAFB2	TRUE
SYNGAP1_wk2	SCYL2	TRUE
SYNGAP1_wk2	SEC16A	TRUE
SYNGAP1_wk2	SETDB1	TRUE
SYNGAP1_wk2	SSBP3	TRUE
SYNGAP1_wk2	TRA2B	TRUE
SYNGAP1_wk2	XRCC5	TRUE
SYNGAP1_wk2	XRCC6	TRUE
SYNGAP1_wk2	YTHDC1	TRUE
SYNGAP1_wk2	ABLIM1	FALSE
SYNGAP1_wk2	ACLY	FALSE
SYNGAP1_wk2	ACOT7	FALSE
SYNGAP1_wk2	ACTA1	FALSE
SYNGAP1_wk2	ACTB	FALSE
SYNGAP1_wk2	ACTBL2	FALSE
SYNGAP1_wk2	ACTG1	FALSE
SYNGAP1_wk2	ACTN4	FALSE
SYNGAP1_wk2	ACTR1A	FALSE
SYNGAP1_wk2	ACTR2	FALSE
SYNGAP1_wk2	ACTR3	FALSE
SYNGAP1_wk2	ADD1	FALSE
SYNGAP1_wk2	ADD2	FALSE
SYNGAP1_wk2	AFAP1	FALSE
SYNGAP1_wk2	AGAP1	FALSE
SYNGAP1_wk2	AKAP12	FALSE
SYNGAP1_wk2	AKAP2	FALSE
SYNGAP1_wk2	ALB	FALSE
SYNGAP1_wk2	ALDOA	FALSE
SYNGAP1_wk2	ANK2	FALSE
SYNGAP1_wk2	ANXA2	FALSE
SYNGAP1_wk2	AP2A1	FALSE
SYNGAP1_wk2	AP2A2	FALSE
SYNGAP1_wk2	AP2B1	FALSE
SYNGAP1_wk2	AP2M1	FALSE
SYNGAP1_wk2	AP3B2	FALSE
SYNGAP1_wk2	AP3D1	FALSE
SYNGAP1_wk2	AP3M1	FALSE
SYNGAP1_wk2	AP3S1	FALSE
SYNGAP1_wk2	ARGLU1	FALSE
SYNGAP1_wk2	ARHGAP21	FALSE
SYNGAP1_wk2	ARHGEF7	FALSE
SYNGAP1_wk2	ARPC1A	FALSE
SYNGAP1_wk2	ARPC2	FALSE
SYNGAP1_wk2	ARPC3	FALSE
SYNGAP1_wk2	ARPC4	FALSE
SYNGAP1_wk2	ARPC5	FALSE
SYNGAP1_wk2	ARPC5L	FALSE
SYNGAP1_wk2	ATAD3B	FALSE
SYNGAP1_wk2	ATP1A2	FALSE
SYNGAP1_wk2	ATP1A3	FALSE
SYNGAP1_wk2	ATP1B1	FALSE
SYNGAP1_wk2	ATP5A1	FALSE
SYNGAP1_wk2	ATP5B	FALSE
SYNGAP1_wk2	ATP5C1	FALSE
SYNGAP1_wk2	ATP5F1	FALSE
SYNGAP1_wk2	ATP5J2	FALSE
SYNGAP1_wk2	ATP5O	FALSE
SYNGAP1_wk2	ATP6V1D	FALSE
SYNGAP1_wk2	ATP6V1G2	FALSE
SYNGAP1_wk2	BASP1	FALSE
SYNGAP1_wk2	C1orf35	FALSE
SYNGAP1_wk2	C8orf59	FALSE
SYNGAP1_wk2	CACNA2D1	FALSE
SYNGAP1_wk2	CALM1	FALSE
SYNGAP1_wk2	CAMKV	FALSE
SYNGAP1_wk2	CANX	FALSE
SYNGAP1_wk2	CAPZA1	FALSE
SYNGAP1_wk2	CAPZA2	FALSE
SYNGAP1_wk2	CAPZB	FALSE
SYNGAP1_wk2	CCNY	FALSE
SYNGAP1_wk2	CCT2	FALSE
SYNGAP1_wk2	CCT3	FALSE
SYNGAP1_wk2	CCT4	FALSE
SYNGAP1_wk2	CCT5	FALSE
SYNGAP1_wk2	CCT6A	FALSE
SYNGAP1_wk2	CCT7	FALSE
SYNGAP1_wk2	CCT8	FALSE
SYNGAP1_wk2	CD59	FALSE
SYNGAP1_wk2	CDC5L	FALSE
SYNGAP1_wk2	CDH2	FALSE
SYNGAP1_wk2	CENPV	FALSE
SYNGAP1_wk2	CEP170	FALSE
SYNGAP1_wk2	CFL1	FALSE
SYNGAP1_wk2	CHD3	FALSE
SYNGAP1_wk2	CHERP	FALSE
SYNGAP1_wk2	CKAP4	FALSE
SYNGAP1_wk2	CKB	FALSE
SYNGAP1_wk2	CLASP1	FALSE
SYNGAP1_wk2	CLASP2	FALSE
SYNGAP1_wk2	CLTA	FALSE
SYNGAP1_wk2	CLTB	FALSE
SYNGAP1_wk2	CLTC	FALSE
SYNGAP1_wk2	CMAS	FALSE
SYNGAP1_wk2	CNTFR	FALSE
SYNGAP1_wk2	CNTN1	FALSE
SYNGAP1_wk2	CORO1C	FALSE
SYNGAP1_wk2	CORO2A	FALSE
SYNGAP1_wk2	CORO2B	FALSE
SYNGAP1_wk2	COTL1	FALSE
SYNGAP1_wk2	CRABP1	FALSE
SYNGAP1_wk2	CRMP1	FALSE
SYNGAP1_wk2	CSNK1G3	FALSE
SYNGAP1_wk2	CTNNA2	FALSE
SYNGAP1_wk2	CTNNB1	FALSE
SYNGAP1_wk2	CTNND1	FALSE
SYNGAP1_wk2	CTTN	FALSE
SYNGAP1_wk2	CYFIP2	FALSE
SYNGAP1_wk2	DAPK1	FALSE
SYNGAP1_wk2	DBN1	FALSE
SYNGAP1_wk2	DCD	FALSE
SYNGAP1_wk2	DCLK1	FALSE
SYNGAP1_wk2	DCX	FALSE
SYNGAP1_wk2	DDX17	FALSE
SYNGAP1_wk2	DDX23	FALSE
SYNGAP1_wk2	DDX41	FALSE
SYNGAP1_wk2	DDX56	FALSE
SYNGAP1_wk2	DHX15	FALSE
SYNGAP1_wk2	DHX9	FALSE
SYNGAP1_wk2	DMTN	FALSE
SYNGAP1_wk2	DOCK7	FALSE
SYNGAP1_wk2	DPYSL2	FALSE
SYNGAP1_wk2	DPYSL3	FALSE
SYNGAP1_wk2	DPYSL4	FALSE
SYNGAP1_wk2	DPYSL5	FALSE
SYNGAP1_wk2	DST	FALSE
SYNGAP1_wk2	DSTN	FALSE
SYNGAP1_wk2	DYNC1H1	FALSE
SYNGAP1_wk2	DYNC1LI1	FALSE
SYNGAP1_wk2	DYNLL1	FALSE
SYNGAP1_wk2	DYNLL2	FALSE
SYNGAP1_wk2	EDIL3	FALSE
SYNGAP1_wk2	EEF1A1P5	FALSE
SYNGAP1_wk2	EEF1G	FALSE
SYNGAP1_wk2	EEF2	FALSE
SYNGAP1_wk2	EFHD2	FALSE
SYNGAP1_wk2	EFTUD2	FALSE
SYNGAP1_wk2	EIF1AX	FALSE
SYNGAP1_wk2	EIF4A2	FALSE
SYNGAP1_wk2	ELAVL2	FALSE
SYNGAP1_wk2	ELAVL3	FALSE
SYNGAP1_wk2	ELAVL4	FALSE
SYNGAP1_wk2	ELOB	FALSE
SYNGAP1_wk2	ENSG00000256500	FALSE
SYNGAP1_wk2	EPB41	FALSE
SYNGAP1_wk2	EPB41L1	FALSE
SYNGAP1_wk2	EPB41L3	FALSE
SYNGAP1_wk2	EPB41L5	FALSE
SYNGAP1_wk2	ERC2	FALSE
SYNGAP1_wk2	ERH	FALSE
SYNGAP1_wk2	FARP1	FALSE
SYNGAP1_wk2	FASN	FALSE
SYNGAP1_wk2	FAU	FALSE
SYNGAP1_wk2	FLII	FALSE
SYNGAP1_wk2	FMNL2	FALSE
SYNGAP1_wk2	FMR1	FALSE
SYNGAP1_wk2	FRG1	FALSE
SYNGAP1_wk2	FSCN1	FALSE
SYNGAP1_wk2	FYN	FALSE
SYNGAP1_wk2	GABARAPL2	FALSE
SYNGAP1_wk2	GAP43	FALSE
SYNGAP1_wk2	GAPDH	FALSE
SYNGAP1_wk2	GFRA1	FALSE
SYNGAP1_wk2	GFRA2	FALSE
SYNGAP1_wk2	GIT1	FALSE
SYNGAP1_wk2	GLIPR2	FALSE
SYNGAP1_wk2	GNA11	FALSE
SYNGAP1_wk2	GNAI1	FALSE
SYNGAP1_wk2	GNAI2	FALSE
SYNGAP1_wk2	GNAI3	FALSE
SYNGAP1_wk2	GNAO1	FALSE
SYNGAP1_wk2	GNAS	FALSE
SYNGAP1_wk2	GNAZ	FALSE
SYNGAP1_wk2	GNB1	FALSE
SYNGAP1_wk2	GNB2	FALSE
SYNGAP1_wk2	GNG2	FALSE
SYNGAP1_wk2	GNL2	FALSE
SYNGAP1_wk2	GNL3	FALSE
SYNGAP1_wk2	GPC2	FALSE
SYNGAP1_wk2	GPRIN1	FALSE
SYNGAP1_wk2	GRB2	FALSE
SYNGAP1_wk2	GRIP1	FALSE
SYNGAP1_wk2	GRN	FALSE
SYNGAP1_wk2	GSK3B	FALSE
SYNGAP1_wk2	GSN	FALSE
SYNGAP1_wk2	GTPBP4	FALSE
SYNGAP1_wk2	H1F0	FALSE
SYNGAP1_wk2	H1FX	FALSE
SYNGAP1_wk2	H2AFX	FALSE
SYNGAP1_wk2	H2AFZ	FALSE
SYNGAP1_wk2	HADHA	FALSE
SYNGAP1_wk2	HIST1H1B	FALSE
SYNGAP1_wk2	HIST1H1D	FALSE
SYNGAP1_wk2	HIST1H2AB	FALSE
SYNGAP1_wk2	HIST1H2AD	FALSE
SYNGAP1_wk2	HIST1H2BN	FALSE
SYNGAP1_wk2	HIST1H4A	FALSE
SYNGAP1_wk2	HIST3H3	FALSE
SYNGAP1_wk2	HK1	FALSE
SYNGAP1_wk2	HNRNPA0	FALSE
SYNGAP1_wk2	HNRNPA1	FALSE
SYNGAP1_wk2	HNRNPA2B1	FALSE
SYNGAP1_wk2	HNRNPA3	FALSE
SYNGAP1_wk2	HNRNPC	FALSE
SYNGAP1_wk2	HNRNPD	FALSE
SYNGAP1_wk2	HNRNPH1	FALSE
SYNGAP1_wk2	HNRNPH3	FALSE
SYNGAP1_wk2	HNRNPK	FALSE
SYNGAP1_wk2	HNRNPL	FALSE
SYNGAP1_wk2	HNRNPM	FALSE
SYNGAP1_wk2	HNRNPU	FALSE
SYNGAP1_wk2	HP1BP3	FALSE
SYNGAP1_wk2	HSP90AA1	FALSE
SYNGAP1_wk2	HSP90AB1	FALSE
SYNGAP1_wk2	HSP90B1	FALSE
SYNGAP1_wk2	HSPA12A	FALSE
SYNGAP1_wk2	HSPA4	FALSE
SYNGAP1_wk2	HSPA5	FALSE
SYNGAP1_wk2	HSPA8	FALSE
SYNGAP1_wk2	HSPA9	FALSE
SYNGAP1_wk2	HSPD1	FALSE
SYNGAP1_wk2	IGF2BP1	FALSE
SYNGAP1_wk2	IGF2BP2	FALSE
SYNGAP1_wk2	IGF2BP3	FALSE
SYNGAP1_wk2	IGLL5	FALSE
SYNGAP1_wk2	ILF2	FALSE
SYNGAP1_wk2	ILF3	FALSE
SYNGAP1_wk2	INA	FALSE
SYNGAP1_wk2	JUP	FALSE
SYNGAP1_wk2	KCTD16	FALSE
SYNGAP1_wk2	KHDRBS1	FALSE
SYNGAP1_wk2	KIAA1211	FALSE
SYNGAP1_wk2	KIF21B	FALSE
SYNGAP1_wk2	KIF2A	FALSE
SYNGAP1_wk2	KIF5C	FALSE
SYNGAP1_wk2	KRAS	FALSE
SYNGAP1_wk2	KRT1	FALSE
SYNGAP1_wk2	KRT10	FALSE
SYNGAP1_wk2	KRT14	FALSE
SYNGAP1_wk2	KRT16	FALSE
SYNGAP1_wk2	KRT18	FALSE
SYNGAP1_wk2	KRT19	FALSE
SYNGAP1_wk2	KRT2	FALSE
SYNGAP1_wk2	KRT31	FALSE
SYNGAP1_wk2	KRT5	FALSE
SYNGAP1_wk2	KRT6B	FALSE
SYNGAP1_wk2	KRT77	FALSE
SYNGAP1_wk2	KRT8	FALSE
SYNGAP1_wk2	KRT9	FALSE
SYNGAP1_wk2	L1CAM	FALSE
SYNGAP1_wk2	LDB1	FALSE
SYNGAP1_wk2	LDHB	FALSE
SYNGAP1_wk2	LEMD2	FALSE
SYNGAP1_wk2	LIMA1	FALSE
SYNGAP1_wk2	LIMCH1	FALSE
SYNGAP1_wk2	LIN7A	FALSE
SYNGAP1_wk2	LRRC59	FALSE
SYNGAP1_wk2	LRRFIP2	FALSE
SYNGAP1_wk2	LSAMP	FALSE
SYNGAP1_wk2	LUC7L2	FALSE
SYNGAP1_wk2	LZTS1	FALSE
SYNGAP1_wk2	MACF1	FALSE
SYNGAP1_wk2	MAP1A	FALSE
SYNGAP1_wk2	MAP1B	FALSE
SYNGAP1_wk2	MAP1LC3B	FALSE
SYNGAP1_wk2	MAP2	FALSE
SYNGAP1_wk2	MAP4	FALSE
SYNGAP1_wk2	MAP4K4	FALSE
SYNGAP1_wk2	MAP6	FALSE
SYNGAP1_wk2	MAP7	FALSE
SYNGAP1_wk2	MAP7D1	FALSE
SYNGAP1_wk2	MAPK8IP1	FALSE
SYNGAP1_wk2	MAPK8IP3	FALSE
SYNGAP1_wk2	MAPRE1	FALSE
SYNGAP1_wk2	MAPT	FALSE
SYNGAP1_wk2	MARCKS	FALSE
SYNGAP1_wk2	MARK1	FALSE
SYNGAP1_wk2	MARK2	FALSE
SYNGAP1_wk2	MATR3	FALSE
SYNGAP1_wk2	MDK	FALSE
SYNGAP1_wk2	MPG	FALSE
SYNGAP1_wk2	MPRIP	FALSE
SYNGAP1_wk2	MRPS12	FALSE
SYNGAP1_wk2	MYH10	FALSE
SYNGAP1_wk2	MYH2	FALSE
SYNGAP1_wk2	MYH9	FALSE
SYNGAP1_wk2	MYL12B	FALSE
SYNGAP1_wk2	MYL6	FALSE
SYNGAP1_wk2	MYL6B	FALSE
SYNGAP1_wk2	MYO18A	FALSE
SYNGAP1_wk2	MYO1B	FALSE
SYNGAP1_wk2	MYO1C	FALSE
SYNGAP1_wk2	MYO5A	FALSE
SYNGAP1_wk2	NAT10	FALSE
SYNGAP1_wk2	NAV1	FALSE
SYNGAP1_wk2	NCAM1	FALSE
SYNGAP1_wk2	NCL	FALSE
SYNGAP1_wk2	NEFL	FALSE
SYNGAP1_wk2	NEFM	FALSE
SYNGAP1_wk2	NES	FALSE
SYNGAP1_wk2	NONO	FALSE
SYNGAP1_wk2	NOP16	FALSE
SYNGAP1_wk2	NPM1	FALSE
SYNGAP1_wk2	PABPC1	FALSE
SYNGAP1_wk2	PAFAH1B3	FALSE
SYNGAP1_wk2	PAICS	FALSE
SYNGAP1_wk2	PAK1IP1	FALSE
SYNGAP1_wk2	PAK5	FALSE
SYNGAP1_wk2	PALM	FALSE
SYNGAP1_wk2	PCBP1	FALSE
SYNGAP1_wk2	PCBP2	FALSE
SYNGAP1_wk2	PCMT1	FALSE
SYNGAP1_wk2	PES1	FALSE
SYNGAP1_wk2	PFN1	FALSE
SYNGAP1_wk2	PFN2	FALSE
SYNGAP1_wk2	PHB	FALSE
SYNGAP1_wk2	PHB2	FALSE
SYNGAP1_wk2	PHF6	FALSE
SYNGAP1_wk2	PKHD1	FALSE
SYNGAP1_wk2	PKM	FALSE
SYNGAP1_wk2	PLD3	FALSE
SYNGAP1_wk2	PLEC	FALSE
SYNGAP1_wk2	PLEKHA5	FALSE
SYNGAP1_wk2	PLEKHA6	FALSE
SYNGAP1_wk2	PLEKHO1	FALSE
SYNGAP1_wk2	POM121C	FALSE
SYNGAP1_wk2	POTEF	FALSE
SYNGAP1_wk2	POTEI	FALSE
SYNGAP1_wk2	POTEJ	FALSE
SYNGAP1_wk2	POTEKP	FALSE
SYNGAP1_wk2	PPIA	FALSE
SYNGAP1_wk2	PPIG	FALSE
SYNGAP1_wk2	PPP1CA	FALSE
SYNGAP1_wk2	PPP1CB	FALSE
SYNGAP1_wk2	PPP1CC	FALSE
SYNGAP1_wk2	PPP1R12A	FALSE
SYNGAP1_wk2	PPP1R18	FALSE
SYNGAP1_wk2	PPP1R9A	FALSE
SYNGAP1_wk2	PPP1R9B	FALSE
SYNGAP1_wk2	PPP2R1A	FALSE
SYNGAP1_wk2	PRDX1	FALSE
SYNGAP1_wk2	PRDX2	FALSE
SYNGAP1_wk2	PRDX5	FALSE
SYNGAP1_wk2	PRMT1	FALSE
SYNGAP1_wk2	PRMT5	FALSE
SYNGAP1_wk2	PRPF19	FALSE
SYNGAP1_wk2	PRPF4	FALSE
SYNGAP1_wk2	PRPF40A	FALSE
SYNGAP1_wk2	PRPF4B	FALSE
SYNGAP1_wk2	PRPF6	FALSE
SYNGAP1_wk2	PRPF8	FALSE
SYNGAP1_wk2	PRPH	FALSE
SYNGAP1_wk2	PRSS1	FALSE
SYNGAP1_wk2	PTN	FALSE
SYNGAP1_wk2	RAB10	FALSE
SYNGAP1_wk2	RAB4B	FALSE
SYNGAP1_wk2	RAB6A	FALSE
SYNGAP1_wk2	RABL6	FALSE
SYNGAP1_wk2	RAC1	FALSE
SYNGAP1_wk2	RAI14	FALSE
SYNGAP1_wk2	RALA	FALSE
SYNGAP1_wk2	RALY	FALSE
SYNGAP1_wk2	RBM17	FALSE
SYNGAP1_wk2	RBM25	FALSE
SYNGAP1_wk2	RBM39	FALSE
SYNGAP1_wk2	RHOQ	FALSE
SYNGAP1_wk2	RIMS2	FALSE
SYNGAP1_wk2	RP9	FALSE
SYNGAP1_wk2	RPL10	FALSE
SYNGAP1_wk2	RPL10A	FALSE
SYNGAP1_wk2	RPL11	FALSE
SYNGAP1_wk2	RPL12	FALSE
SYNGAP1_wk2	RPL13	FALSE
SYNGAP1_wk2	RPL15	FALSE
SYNGAP1_wk2	RPL17	FALSE
SYNGAP1_wk2	RPL18A	FALSE
SYNGAP1_wk2	RPL21	FALSE
SYNGAP1_wk2	RPL22	FALSE
SYNGAP1_wk2	RPL23	FALSE
SYNGAP1_wk2	RPL23A	FALSE
SYNGAP1_wk2	RPL24	FALSE
SYNGAP1_wk2	RPL26	FALSE
SYNGAP1_wk2	RPL27	FALSE
SYNGAP1_wk2	RPL27A	FALSE
SYNGAP1_wk2	RPL28	FALSE
SYNGAP1_wk2	RPL29	FALSE
SYNGAP1_wk2	RPL3	FALSE
SYNGAP1_wk2	RPL30	FALSE
SYNGAP1_wk2	RPL31	FALSE
SYNGAP1_wk2	RPL32	FALSE
SYNGAP1_wk2	RPL34	FALSE
SYNGAP1_wk2	RPL35	FALSE
SYNGAP1_wk2	RPL36A	FALSE
SYNGAP1_wk2	RPL37A	FALSE
SYNGAP1_wk2	RPL38	FALSE
SYNGAP1_wk2	RPL4	FALSE
SYNGAP1_wk2	RPL5	FALSE
SYNGAP1_wk2	RPL6	FALSE
SYNGAP1_wk2	RPL7	FALSE
SYNGAP1_wk2	RPL7A	FALSE
SYNGAP1_wk2	RPL8	FALSE
SYNGAP1_wk2	RPL9	FALSE
SYNGAP1_wk2	RPLP0	FALSE
SYNGAP1_wk2	RPLP2	FALSE
SYNGAP1_wk2	RPN1	FALSE
SYNGAP1_wk2	RPS10	FALSE
SYNGAP1_wk2	RPS11	FALSE
SYNGAP1_wk2	RPS12	FALSE
SYNGAP1_wk2	RPS13	FALSE
SYNGAP1_wk2	RPS14	FALSE
SYNGAP1_wk2	RPS15	FALSE
SYNGAP1_wk2	RPS15A	FALSE
SYNGAP1_wk2	RPS16	FALSE
SYNGAP1_wk2	RPS17L	FALSE
SYNGAP1_wk2	RPS18	FALSE
SYNGAP1_wk2	RPS19	FALSE
SYNGAP1_wk2	RPS2	FALSE
SYNGAP1_wk2	RPS20	FALSE
SYNGAP1_wk2	RPS23	FALSE
SYNGAP1_wk2	RPS24	FALSE
SYNGAP1_wk2	RPS25	FALSE
SYNGAP1_wk2	RPS26	FALSE
SYNGAP1_wk2	RPS27A	FALSE
SYNGAP1_wk2	RPS27L	FALSE
SYNGAP1_wk2	RPS28	FALSE
SYNGAP1_wk2	RPS29	FALSE
SYNGAP1_wk2	RPS3	FALSE
SYNGAP1_wk2	RPS3A	FALSE
SYNGAP1_wk2	RPS4X	FALSE
SYNGAP1_wk2	RPS4Y1	FALSE
SYNGAP1_wk2	RPS5	FALSE
SYNGAP1_wk2	RPS6	FALSE
SYNGAP1_wk2	RPS7	FALSE
SYNGAP1_wk2	RPS8	FALSE
SYNGAP1_wk2	RPS9	FALSE
SYNGAP1_wk2	RPSA	FALSE
SYNGAP1_wk2	RRP12	FALSE
SYNGAP1_wk2	RTN4	FALSE
SYNGAP1_wk2	RTN4RL2	FALSE
SYNGAP1_wk2	S100A9	FALSE
SYNGAP1_wk2	SEPT3	FALSE
SYNGAP1_wk2	SEPT7	FALSE
SYNGAP1_wk2	SF3A1	FALSE
SYNGAP1_wk2	SF3A3	FALSE
SYNGAP1_wk2	SF3B1	FALSE
SYNGAP1_wk2	SF3B2	FALSE
SYNGAP1_wk2	SF3B3	FALSE
SYNGAP1_wk2	SF3B4	FALSE
SYNGAP1_wk2	SFPQ	FALSE
SYNGAP1_wk2	SFRP1	FALSE
SYNGAP1_wk2	SGPL1	FALSE
SYNGAP1_wk2	SH3BGRL2	FALSE
SYNGAP1_wk2	SIPA1L2	FALSE
SYNGAP1_wk2	SLC25A3	FALSE
SYNGAP1_wk2	SLC25A4	FALSE
SYNGAP1_wk2	SLC25A5	FALSE
SYNGAP1_wk2	SLC25A6	FALSE
SYNGAP1_wk2	SNRNP200	FALSE
SYNGAP1_wk2	SNRPA1	FALSE
SYNGAP1_wk2	SNRPB	FALSE
SYNGAP1_wk2	SNRPD2	FALSE
SYNGAP1_wk2	SNRPGP15	FALSE
SYNGAP1_wk2	SOGA3	FALSE
SYNGAP1_wk2	SON	FALSE
SYNGAP1_wk2	SORBS1	FALSE
SYNGAP1_wk2	SORBS2	FALSE
SYNGAP1_wk2	SPECC1L	FALSE
SYNGAP1_wk2	SPTAN1	FALSE
SYNGAP1_wk2	SPTBN1	FALSE
SYNGAP1_wk2	SPTBN2	FALSE
SYNGAP1_wk2	SPTBN4	FALSE
SYNGAP1_wk2	SRCIN1	FALSE
SYNGAP1_wk2	SREK1	FALSE
SYNGAP1_wk2	SRP14	FALSE
SYNGAP1_wk2	SRP9	FALSE
SYNGAP1_wk2	SRRM1	FALSE
SYNGAP1_wk2	SRRM2	FALSE
SYNGAP1_wk2	SRSF3	FALSE
SYNGAP1_wk2	SSBP1	FALSE
SYNGAP1_wk2	SSH1	FALSE
SYNGAP1_wk2	SVIL	FALSE
SYNGAP1_wk2	SYT1	FALSE
SYNGAP1_wk2	TAGLN2	FALSE
SYNGAP1_wk2	TAGLN3	FALSE
SYNGAP1_wk2	TBC1D10B	FALSE
SYNGAP1_wk2	TCOF1	FALSE
SYNGAP1_wk2	TCP1	FALSE
SYNGAP1_wk2	THRAP3	FALSE
SYNGAP1_wk2	THY1	FALSE
SYNGAP1_wk2	TMA16	FALSE
SYNGAP1_wk2	TMEFF1	FALSE
SYNGAP1_wk2	TMOD1	FALSE
SYNGAP1_wk2	TMOD2	FALSE
SYNGAP1_wk2	TMOD3	FALSE
SYNGAP1_wk2	TMPO	FALSE
SYNGAP1_wk2	TOP1	FALSE
SYNGAP1_wk2	TPM1	FALSE
SYNGAP1_wk2	TPM3	FALSE
SYNGAP1_wk2	TPM4	FALSE
SYNGAP1_wk2	TRIM3	FALSE
SYNGAP1_wk2	TRIOBP	FALSE
SYNGAP1_wk2	TSR1	FALSE
SYNGAP1_wk2	TUBA1A	FALSE
SYNGAP1_wk2	TUBA1B	FALSE
SYNGAP1_wk2	TUBA4A	FALSE
SYNGAP1_wk2	TUBB	FALSE
SYNGAP1_wk2	TUBB2A	FALSE
SYNGAP1_wk2	TUBB2B	FALSE
SYNGAP1_wk2	TUBB3	FALSE
SYNGAP1_wk2	TUBB4B	FALSE
SYNGAP1_wk2	TUFM	FALSE
SYNGAP1_wk2	TXN	FALSE
SYNGAP1_wk2	U2SURP	FALSE
SYNGAP1_wk2	UBA1	FALSE
SYNGAP1_wk2	UCHL1	FALSE
SYNGAP1_wk2	URB1	FALSE
SYNGAP1_wk2	VAT1	FALSE
SYNGAP1_wk2	VCP	FALSE
SYNGAP1_wk2	VDAC2	FALSE
SYNGAP1_wk2	VIM	FALSE
SYNGAP1_wk2	WBP11	FALSE
SYNGAP1_wk2	WDR1	FALSE
SYNGAP1_wk2	WDR47	FALSE
SYNGAP1_wk2	YES1	FALSE
SYNGAP1_wk2	YWHAB	FALSE
SYNGAP1_wk2	YWHAE	FALSE
SYNGAP1_wk2	YWHAG	FALSE
SYNGAP1_wk2	YWHAH	FALSE
SYNGAP1_wk2	YWHAQ	FALSE
SYNGAP1_wk2	YWHAZ	FALSE
SYNGAP1_wk2	ZC2HC1A	FALSE
SYNGAP1_wk2	ZCCHC17	FALSE
SYNGAP1_wk2	ZNF593	FALSE
SYNGAP1_wk2	ZNF706	FALSE

### Sheet: SYNGAP1_wk3
Dataset	Gene	IsInteractor
SYNGAP1_wk3	ACTB	TRUE
SYNGAP1_wk3	ACTC1	TRUE
SYNGAP1_wk3	ACTG1	TRUE
SYNGAP1_wk3	ANK2	TRUE
SYNGAP1_wk3	AP2S1	TRUE
SYNGAP1_wk3	ARL14EP	TRUE
SYNGAP1_wk3	ATF7IP	TRUE
SYNGAP1_wk3	ATP6AP1	TRUE
SYNGAP1_wk3	ATP6V0A1	TRUE
SYNGAP1_wk3	ATP6V0C	TRUE
SYNGAP1_wk3	ATP6V0D1	TRUE
SYNGAP1_wk3	ATP6V1A	TRUE
SYNGAP1_wk3	ATP6V1B2	TRUE
SYNGAP1_wk3	ATP6V1C1	TRUE
SYNGAP1_wk3	ATP6V1D	TRUE
SYNGAP1_wk3	ATP6V1E1	TRUE
SYNGAP1_wk3	ATP6V1F	TRUE
SYNGAP1_wk3	ATP6V1G1	TRUE
SYNGAP1_wk3	ATP6V1G2	TRUE
SYNGAP1_wk3	BAIAP2	TRUE
SYNGAP1_wk3	BANF1	TRUE
SYNGAP1_wk3	BCAS2	TRUE
SYNGAP1_wk3	BCLAF1	TRUE
SYNGAP1_wk3	BTBD2	TRUE
SYNGAP1_wk3	CACNA2D1	TRUE
SYNGAP1_wk3	CALM1	TRUE
SYNGAP1_wk3	CAPZA2	TRUE
SYNGAP1_wk3	CHD4	TRUE
SYNGAP1_wk3	CHMP1A	TRUE
SYNGAP1_wk3	CHMP4B	TRUE
SYNGAP1_wk3	CHTOP	TRUE
SYNGAP1_wk3	CNTN1	TRUE
SYNGAP1_wk3	CNTNAP1	TRUE
SYNGAP1_wk3	CORO2B	TRUE
SYNGAP1_wk3	CRABP1	TRUE
SYNGAP1_wk3	CTNNA2	TRUE
SYNGAP1_wk3	CTNND2	TRUE
SYNGAP1_wk3	CYLD	TRUE
SYNGAP1_wk3	DBN1	TRUE
SYNGAP1_wk3	DCLK2	TRUE
SYNGAP1_wk3	DCX	TRUE
SYNGAP1_wk3	EIF4A3	TRUE
SYNGAP1_wk3	ELAVL3	TRUE
SYNGAP1_wk3	ELAVL4	TRUE
SYNGAP1_wk3	EMD	TRUE
SYNGAP1_wk3	ENAH	TRUE
SYNGAP1_wk3	ERH	TRUE
SYNGAP1_wk3	ERLIN2	TRUE
SYNGAP1_wk3	FAAP100	TRUE
SYNGAP1_wk3	FLOT1	TRUE
SYNGAP1_wk3	FLOT2	TRUE
SYNGAP1_wk3	FMNL2	TRUE
SYNGAP1_wk3	FXR1	TRUE
SYNGAP1_wk3	FXR2	TRUE
SYNGAP1_wk3	G3BP2	TRUE
SYNGAP1_wk3	GFRA2	TRUE
SYNGAP1_wk3	GGA3	TRUE
SYNGAP1_wk3	GNAI1	TRUE
SYNGAP1_wk3	GNAI3	TRUE
SYNGAP1_wk3	GNAO1	TRUE
SYNGAP1_wk3	GNAS	TRUE
SYNGAP1_wk3	GNB1	TRUE
SYNGAP1_wk3	GPC2	TRUE
SYNGAP1_wk3	GPHN	TRUE
SYNGAP1_wk3	GRIP1	TRUE
SYNGAP1_wk3	HNRNPA0	TRUE
SYNGAP1_wk3	HNRNPA1	TRUE
SYNGAP1_wk3	HNRNPA2B1	TRUE
SYNGAP1_wk3	HNRNPA3	TRUE
SYNGAP1_wk3	HNRNPC	TRUE
SYNGAP1_wk3	HNRNPDL	TRUE
SYNGAP1_wk3	HNRNPF	TRUE
SYNGAP1_wk3	HNRNPM	TRUE
SYNGAP1_wk3	HNRNPU	TRUE
SYNGAP1_wk3	HSPA12A	TRUE
SYNGAP1_wk3	IGF2BP1	TRUE
SYNGAP1_wk3	IGF2BP2	TRUE
SYNGAP1_wk3	IGF2BP3	TRUE
SYNGAP1_wk3	ILF3	TRUE
SYNGAP1_wk3	IQSEC1	TRUE
SYNGAP1_wk3	ISL1	TRUE
SYNGAP1_wk3	ISL2	TRUE
SYNGAP1_wk3	KALRN	TRUE
SYNGAP1_wk3	KHDRBS1	TRUE
SYNGAP1_wk3	KIDINS220	TRUE
SYNGAP1_wk3	KPNA3	TRUE
SYNGAP1_wk3	KPNB1	TRUE
SYNGAP1_wk3	LDB1	TRUE
SYNGAP1_wk3	LIG3	TRUE
SYNGAP1_wk3	LSAMP	TRUE
SYNGAP1_wk3	MAP3K7	TRUE
SYNGAP1_wk3	MAP4	TRUE
SYNGAP1_wk3	MAPRE2	TRUE
SYNGAP1_wk3	MPRIP	TRUE
SYNGAP1_wk3	MYH10	TRUE
SYNGAP1_wk3	MYH9	TRUE
SYNGAP1_wk3	MYL12A	TRUE
SYNGAP1_wk3	MYL6	TRUE
SYNGAP1_wk3	MYO1B	TRUE
SYNGAP1_wk3	MYO5A	TRUE
SYNGAP1_wk3	NCKAP1	TRUE
SYNGAP1_wk3	NEGR1	TRUE
SYNGAP1_wk3	NPM1	TRUE
SYNGAP1_wk3	PAICS	TRUE
SYNGAP1_wk3	PARP1	TRUE
SYNGAP1_wk3	PELP1	TRUE
SYNGAP1_wk3	POM121C	TRUE
SYNGAP1_wk3	POTEE	TRUE
SYNGAP1_wk3	POTEF	TRUE
SYNGAP1_wk3	PPFIBP1	TRUE
SYNGAP1_wk3	PPP1CC	TRUE
SYNGAP1_wk3	PRCC	TRUE
SYNGAP1_wk3	PRKRA	TRUE
SYNGAP1_wk3	PRMT1	TRUE
SYNGAP1_wk3	PRPF19	TRUE
SYNGAP1_wk3	RAB1A	TRUE
SYNGAP1_wk3	RAB35	TRUE
SYNGAP1_wk3	RAB6A	TRUE
SYNGAP1_wk3	RAI14	TRUE
SYNGAP1_wk3	RBFA	TRUE
SYNGAP1_wk3	RBMX	TRUE
SYNGAP1_wk3	RBMXL1	TRUE
SYNGAP1_wk3	RFTN1	TRUE
SYNGAP1_wk3	RIMS4	TRUE
SYNGAP1_wk3	RPL10A	TRUE
SYNGAP1_wk3	RPL12	TRUE
SYNGAP1_wk3	RPL14	TRUE
SYNGAP1_wk3	RPL15	TRUE
SYNGAP1_wk3	RPL18	TRUE
SYNGAP1_wk3	RPL18A	TRUE
SYNGAP1_wk3	RPL4	TRUE
SYNGAP1_wk3	RPL6	TRUE
SYNGAP1_wk3	RPLP0	TRUE
SYNGAP1_wk3	RPLP1	TRUE
SYNGAP1_wk3	RPLP2	TRUE
SYNGAP1_wk3	RPS12	TRUE
SYNGAP1_wk3	RUVBL1	TRUE
SYNGAP1_wk3	SAFB	TRUE
SYNGAP1_wk3	SCYL2	TRUE
SYNGAP1_wk3	SETDB1	TRUE
SYNGAP1_wk3	SPTAN1	TRUE
SYNGAP1_wk3	SPTBN1	TRUE
SYNGAP1_wk3	SRCIN1	TRUE
SYNGAP1_wk3	SRSF10	TRUE
SYNGAP1_wk3	SRSF3	TRUE
SYNGAP1_wk3	SRSF9	TRUE
SYNGAP1_wk3	SSBP1	TRUE
SYNGAP1_wk3	SSBP3	TRUE
SYNGAP1_wk3	STXBP1	TRUE
SYNGAP1_wk3	SYNCRIP	TRUE
SYNGAP1_wk3	TAB2	TRUE
SYNGAP1_wk3	THRAP3	TRUE
SYNGAP1_wk3	TMOD2	TRUE
SYNGAP1_wk3	TMPO	TRUE
SYNGAP1_wk3	TPM2	TRUE
SYNGAP1_wk3	TRA2A	TRUE
SYNGAP1_wk3	TRA2B	TRUE
SYNGAP1_wk3	VAMP2	TRUE
SYNGAP1_wk3	VASP	TRUE
SYNGAP1_wk3	VDAC2	TRUE
SYNGAP1_wk3	VMA21	TRUE
SYNGAP1_wk3	XPR1	TRUE
SYNGAP1_wk3	XRCC5	TRUE
SYNGAP1_wk3	XRCC6	TRUE
SYNGAP1_wk3	YTHDC1	TRUE
SYNGAP1_wk3	YWHAB	TRUE
SYNGAP1_wk3	YWHAE	TRUE
SYNGAP1_wk3	YWHAG	TRUE
SYNGAP1_wk3	YWHAH	TRUE
SYNGAP1_wk3	YWHAQ	TRUE
SYNGAP1_wk3	ZFHX3	TRUE
SYNGAP1_wk3	ADD1	FALSE
SYNGAP1_wk3	AGAP1	FALSE
SYNGAP1_wk3	ANXA2	FALSE
SYNGAP1_wk3	AP2A1	FALSE
SYNGAP1_wk3	AP2A2	FALSE
SYNGAP1_wk3	AP2B1	FALSE
SYNGAP1_wk3	AP2M1	FALSE
SYNGAP1_wk3	AP3B2	FALSE
SYNGAP1_wk3	AP3D1	FALSE
SYNGAP1_wk3	AP3M1	FALSE
SYNGAP1_wk3	AP3S1	FALSE
SYNGAP1_wk3	ARF1	FALSE
SYNGAP1_wk3	ARGLU1	FALSE
SYNGAP1_wk3	ASF1A	FALSE
SYNGAP1_wk3	ATAT1	FALSE
SYNGAP1_wk3	ATP1A3	FALSE
SYNGAP1_wk3	ATP1B1	FALSE
SYNGAP1_wk3	ATP5A1	FALSE
SYNGAP1_wk3	ATP5B	FALSE
SYNGAP1_wk3	ATP5C1	FALSE
SYNGAP1_wk3	ATP5O	FALSE
SYNGAP1_wk3	BASP1	FALSE
SYNGAP1_wk3	C8orf59	FALSE
SYNGAP1_wk3	CAMK2G	FALSE
SYNGAP1_wk3	CAMKV	FALSE
SYNGAP1_wk3	CAPZA1	FALSE
SYNGAP1_wk3	CAPZB	FALSE
SYNGAP1_wk3	CCDC124	FALSE
SYNGAP1_wk3	CCT2	FALSE
SYNGAP1_wk3	CDC5L	FALSE
SYNGAP1_wk3	CDK11B	FALSE
SYNGAP1_wk3	CDK12	FALSE
SYNGAP1_wk3	CENPV	FALSE
SYNGAP1_wk3	CEP170	FALSE
SYNGAP1_wk3	CFL1	FALSE
SYNGAP1_wk3	CHERP	FALSE
SYNGAP1_wk3	CKAP4	FALSE
SYNGAP1_wk3	CKB	FALSE
SYNGAP1_wk3	CLASP1	FALSE
SYNGAP1_wk3	CLASP2	FALSE
SYNGAP1_wk3	CLTC	FALSE
SYNGAP1_wk3	CMAS	FALSE
SYNGAP1_wk3	COA5	FALSE
SYNGAP1_wk3	CRBN	FALSE
SYNGAP1_wk3	CRMP1	FALSE
SYNGAP1_wk3	CTNNB1	FALSE
SYNGAP1_wk3	DCD	FALSE
SYNGAP1_wk3	DCLK1	FALSE
SYNGAP1_wk3	DDX3X	FALSE
SYNGAP1_wk3	DDX41	FALSE
SYNGAP1_wk3	DDX56	FALSE
SYNGAP1_wk3	DHX15	FALSE
SYNGAP1_wk3	DHX9	FALSE
SYNGAP1_wk3	DNAJC9	FALSE
SYNGAP1_wk3	DPYSL2	FALSE
SYNGAP1_wk3	DPYSL3	FALSE
SYNGAP1_wk3	DYNC1H1	FALSE
SYNGAP1_wk3	EDIL3	FALSE
SYNGAP1_wk3	EEF1A1P5	FALSE
SYNGAP1_wk3	EFTUD2	FALSE
SYNGAP1_wk3	EIF1AX	FALSE
SYNGAP1_wk3	EIF2S3	FALSE
SYNGAP1_wk3	ELAVL2	FALSE
SYNGAP1_wk3	ELOC	FALSE
SYNGAP1_wk3	ELOF1	FALSE
SYNGAP1_wk3	ENO1	FALSE
SYNGAP1_wk3	EPB41	FALSE
SYNGAP1_wk3	EPB41L3	FALSE
SYNGAP1_wk3	EPB41L5	FALSE
SYNGAP1_wk3	FARP1	FALSE
SYNGAP1_wk3	FAU	FALSE
SYNGAP1_wk3	FGF13	FALSE
SYNGAP1_wk3	FLG2	FALSE
SYNGAP1_wk3	FRG1	FALSE
SYNGAP1_wk3	FSCN1	FALSE
SYNGAP1_wk3	FTSJ3	FALSE
SYNGAP1_wk3	GAP43	FALSE
SYNGAP1_wk3	GAPDH	FALSE
SYNGAP1_wk3	GDI1	FALSE
SYNGAP1_wk3	GNL2	FALSE
SYNGAP1_wk3	GNL3	FALSE
SYNGAP1_wk3	GOLGA3	FALSE
SYNGAP1_wk3	GRB2	FALSE
SYNGAP1_wk3	GRN	FALSE
SYNGAP1_wk3	GSK3B	FALSE
SYNGAP1_wk3	GTF2B	FALSE
SYNGAP1_wk3	GTPBP4	FALSE
SYNGAP1_wk3	H1F0	FALSE
SYNGAP1_wk3	H1FX	FALSE
SYNGAP1_wk3	H2AFJ	FALSE
SYNGAP1_wk3	H2AFX	FALSE
SYNGAP1_wk3	H2AFZ	FALSE
SYNGAP1_wk3	H3F3A	FALSE
SYNGAP1_wk3	HIST1H1B	FALSE
SYNGAP1_wk3	HIST1H1C	FALSE
SYNGAP1_wk3	HIST1H1D	FALSE
SYNGAP1_wk3	HIST1H1E	FALSE
SYNGAP1_wk3	HIST1H2BN	FALSE
SYNGAP1_wk3	HIST1H4A	FALSE
SYNGAP1_wk3	HNRNPD	FALSE
SYNGAP1_wk3	HNRNPH1	FALSE
SYNGAP1_wk3	HNRNPH2	FALSE
SYNGAP1_wk3	HNRNPK	FALSE
SYNGAP1_wk3	HNRNPL	FALSE
SYNGAP1_wk3	HNRNPR	FALSE
SYNGAP1_wk3	HP1BP3	FALSE
SYNGAP1_wk3	HSP90AA1	FALSE
SYNGAP1_wk3	HSP90AB1	FALSE
SYNGAP1_wk3	HSPA5	FALSE
SYNGAP1_wk3	HSPA8	FALSE
SYNGAP1_wk3	HSPA9	FALSE
SYNGAP1_wk3	HSPD1	FALSE
SYNGAP1_wk3	IGFBP5	FALSE
SYNGAP1_wk3	ILF2	FALSE
SYNGAP1_wk3	INA	FALSE
SYNGAP1_wk3	JUP	FALSE
SYNGAP1_wk3	KIF2A	FALSE
SYNGAP1_wk3	KLF16	FALSE
SYNGAP1_wk3	KLHDC10	FALSE
SYNGAP1_wk3	KRT1	FALSE
SYNGAP1_wk3	KRT10	FALSE
SYNGAP1_wk3	KRT14	FALSE
SYNGAP1_wk3	KRT16	FALSE
SYNGAP1_wk3	KRT17	FALSE
SYNGAP1_wk3	KRT2	FALSE
SYNGAP1_wk3	KRT31	FALSE
SYNGAP1_wk3	KRT5	FALSE
SYNGAP1_wk3	KRT6B	FALSE
SYNGAP1_wk3	KRT8	FALSE
SYNGAP1_wk3	KRT85	FALSE
SYNGAP1_wk3	KRT86	FALSE
SYNGAP1_wk3	KRT9	FALSE
SYNGAP1_wk3	KRTAP2-1	FALSE
SYNGAP1_wk3	LDHB	FALSE
SYNGAP1_wk3	LRRC47	FALSE
SYNGAP1_wk3	LRRC59	FALSE
SYNGAP1_wk3	LSM8	FALSE
SYNGAP1_wk3	LUC7L2	FALSE
SYNGAP1_wk3	LUC7L3	FALSE
SYNGAP1_wk3	MACF1	FALSE
SYNGAP1_wk3	MAP1A	FALSE
SYNGAP1_wk3	MAP1B	FALSE
SYNGAP1_wk3	MAP2	FALSE
SYNGAP1_wk3	MAP6	FALSE
SYNGAP1_wk3	MAP7	FALSE
SYNGAP1_wk3	MAP7D1	FALSE
SYNGAP1_wk3	MARCKS	FALSE
SYNGAP1_wk3	MARK1	FALSE
SYNGAP1_wk3	MARK2	FALSE
SYNGAP1_wk3	MARK3	FALSE
SYNGAP1_wk3	MATR3	FALSE
SYNGAP1_wk3	MDK	FALSE
SYNGAP1_wk3	MICU3	FALSE
SYNGAP1_wk3	MPG	FALSE
SYNGAP1_wk3	MRPL14	FALSE
SYNGAP1_wk3	MRPL22	FALSE
SYNGAP1_wk3	MRPL33	FALSE
SYNGAP1_wk3	MRPS11	FALSE
SYNGAP1_wk3	MRPS12	FALSE
SYNGAP1_wk3	MYEF2	FALSE
SYNGAP1_wk3	NACA	FALSE
SYNGAP1_wk3	NAT10	FALSE
SYNGAP1_wk3	NAV1	FALSE
SYNGAP1_wk3	NCAM1	FALSE
SYNGAP1_wk3	NEFH	FALSE
SYNGAP1_wk3	NEFL	FALSE
SYNGAP1_wk3	NEFM	FALSE
SYNGAP1_wk3	NES	FALSE
SYNGAP1_wk3	NMT1	FALSE
SYNGAP1_wk3	NOL12	FALSE
SYNGAP1_wk3	NONO	FALSE
SYNGAP1_wk3	NOP16	FALSE
SYNGAP1_wk3	NSUN5	FALSE
SYNGAP1_wk3	PABPC1	FALSE
SYNGAP1_wk3	PCBP1	FALSE
SYNGAP1_wk3	PCBP2	FALSE
SYNGAP1_wk3	PCM1	FALSE
SYNGAP1_wk3	PCMT1	FALSE
SYNGAP1_wk3	PES1	FALSE
SYNGAP1_wk3	PFN1	FALSE
SYNGAP1_wk3	PFN2	FALSE
SYNGAP1_wk3	PGK1	FALSE
SYNGAP1_wk3	PHB	FALSE
SYNGAP1_wk3	PHF5A	FALSE
SYNGAP1_wk3	PHF6	FALSE
SYNGAP1_wk3	PIP	FALSE
SYNGAP1_wk3	PKM	FALSE
SYNGAP1_wk3	PLCD3	FALSE
SYNGAP1_wk3	PLEC	FALSE
SYNGAP1_wk3	PLEKHA5	FALSE
SYNGAP1_wk3	PPIA	FALSE
SYNGAP1_wk3	PPIG	FALSE
SYNGAP1_wk3	PRDX1	FALSE
SYNGAP1_wk3	PRDX2	FALSE
SYNGAP1_wk3	PRDX5	FALSE
SYNGAP1_wk3	PRKAR2A	FALSE
SYNGAP1_wk3	PRKAR2B	FALSE
SYNGAP1_wk3	PRMT5	FALSE
SYNGAP1_wk3	PRPF31	FALSE
SYNGAP1_wk3	PRPF40A	FALSE
SYNGAP1_wk3	PRPF4B	FALSE
SYNGAP1_wk3	PRPF6	FALSE
SYNGAP1_wk3	PRPF8	FALSE
SYNGAP1_wk3	PRPH	FALSE
SYNGAP1_wk3	PRSS3P2	FALSE
SYNGAP1_wk3	PTN	FALSE
SYNGAP1_wk3	PUF60	FALSE
SYNGAP1_wk3	RAB7A	FALSE
SYNGAP1_wk3	RABL6	FALSE
SYNGAP1_wk3	RBBP6	FALSE
SYNGAP1_wk3	RBM17	FALSE
SYNGAP1_wk3	RBM25	FALSE
SYNGAP1_wk3	RBM39	FALSE
SYNGAP1_wk3	RPL10	FALSE
SYNGAP1_wk3	RPL11	FALSE
SYNGAP1_wk3	RPL13	FALSE
SYNGAP1_wk3	RPL17	FALSE
SYNGAP1_wk3	RPL19	FALSE
SYNGAP1_wk3	RPL21	FALSE
SYNGAP1_wk3	RPL22	FALSE
SYNGAP1_wk3	RPL23	FALSE
SYNGAP1_wk3	RPL23A	FALSE
SYNGAP1_wk3	RPL24	FALSE
SYNGAP1_wk3	RPL26	FALSE
SYNGAP1_wk3	RPL27	FALSE
SYNGAP1_wk3	RPL27A	FALSE
SYNGAP1_wk3	RPL28	FALSE
SYNGAP1_wk3	RPL29	FALSE
SYNGAP1_wk3	RPL31	FALSE
SYNGAP1_wk3	RPL32	FALSE
SYNGAP1_wk3	RPL35	FALSE
SYNGAP1_wk3	RPL36A	FALSE
SYNGAP1_wk3	RPL36AL	FALSE
SYNGAP1_wk3	RPL37A	FALSE
SYNGAP1_wk3	RPL38	FALSE
SYNGAP1_wk3	RPL8	FALSE
SYNGAP1_wk3	RPL9	FALSE
SYNGAP1_wk3	RPS10	FALSE
SYNGAP1_wk3	RPS11	FALSE
SYNGAP1_wk3	RPS13	FALSE
SYNGAP1_wk3	RPS14	FALSE
SYNGAP1_wk3	RPS15	FALSE
SYNGAP1_wk3	RPS15A	FALSE
SYNGAP1_wk3	RPS16	FALSE
SYNGAP1_wk3	RPS17L	FALSE
SYNGAP1_wk3	RPS18	FALSE
SYNGAP1_wk3	RPS19	FALSE
SYNGAP1_wk3	RPS2	FALSE
SYNGAP1_wk3	RPS20	FALSE
SYNGAP1_wk3	RPS23	FALSE
SYNGAP1_wk3	RPS24	FALSE
SYNGAP1_wk3	RPS25	FALSE
SYNGAP1_wk3	RPS26	FALSE
SYNGAP1_wk3	RPS26P11	FALSE
SYNGAP1_wk3	RPS27A	FALSE
SYNGAP1_wk3	RPS28	FALSE
SYNGAP1_wk3	RPS29	FALSE
SYNGAP1_wk3	RPS3	FALSE
SYNGAP1_wk3	RPS3A	FALSE
SYNGAP1_wk3	RPS4X	FALSE
SYNGAP1_wk3	RPS4Y1	FALSE
SYNGAP1_wk3	RPS5	FALSE
SYNGAP1_wk3	RPS6	FALSE
SYNGAP1_wk3	RPS7	FALSE
SYNGAP1_wk3	RPS8	FALSE
SYNGAP1_wk3	RPS9	FALSE
SYNGAP1_wk3	RPSAP58	FALSE
SYNGAP1_wk3	RRP12	FALSE
SYNGAP1_wk3	SART1	FALSE
SYNGAP1_wk3	SBSN	FALSE
SYNGAP1_wk3	SCAF1	FALSE
SYNGAP1_wk3	SEC16A	FALSE
SYNGAP1_wk3	SF3A1	FALSE
SYNGAP1_wk3	SF3A2	FALSE
SYNGAP1_wk3	SF3A3	FALSE
SYNGAP1_wk3	SF3B1	FALSE
SYNGAP1_wk3	SF3B2	FALSE
SYNGAP1_wk3	SF3B3	FALSE
SYNGAP1_wk3	SF3B4	FALSE
SYNGAP1_wk3	SF3B5	FALSE
SYNGAP1_wk3	SF3B6	FALSE
SYNGAP1_wk3	SFPQ	FALSE
SYNGAP1_wk3	SFRP1	FALSE
SYNGAP1_wk3	SFSWAP	FALSE
SYNGAP1_wk3	SLC25A11	FALSE
SYNGAP1_wk3	SLC25A3	FALSE
SYNGAP1_wk3	SLC25A4	FALSE
SYNGAP1_wk3	SLC25A5	FALSE
SYNGAP1_wk3	SLC25A6	FALSE
SYNGAP1_wk3	SLIT1	FALSE
SYNGAP1_wk3	SLIT2	FALSE
SYNGAP1_wk3	SMOC2	FALSE
SYNGAP1_wk3	SNCG	FALSE
SYNGAP1_wk3	SNRNP200	FALSE
SYNGAP1_wk3	SNRNP40	FALSE
SYNGAP1_wk3	SNRPA1	FALSE
SYNGAP1_wk3	SNRPB	FALSE
SYNGAP1_wk3	SNRPD1	FALSE
SYNGAP1_wk3	SNRPF	FALSE
SYNGAP1_wk3	SON	FALSE
SYNGAP1_wk3	SREK1	FALSE
SYNGAP1_wk3	SRP14	FALSE
SYNGAP1_wk3	SRP9	FALSE
SYNGAP1_wk3	SRRM1	FALSE
SYNGAP1_wk3	SRRM2	FALSE
SYNGAP1_wk3	SRRM4	FALSE
SYNGAP1_wk3	STMN2	FALSE
SYNGAP1_wk3	STOML2	FALSE
SYNGAP1_wk3	STT3B	FALSE
SYNGAP1_wk3	SUGP2	FALSE
SYNGAP1_wk3	SYNM	FALSE
SYNGAP1_wk3	SYT1	FALSE
SYNGAP1_wk3	TBC1D10B	FALSE
SYNGAP1_wk3	TCOF1	FALSE
SYNGAP1_wk3	THSD7A	FALSE
SYNGAP1_wk3	TMA16	FALSE
SYNGAP1_wk3	TOP1	FALSE
SYNGAP1_wk3	TRIM21	FALSE
SYNGAP1_wk3	TRIM3	FALSE
SYNGAP1_wk3	TSR1	FALSE
SYNGAP1_wk3	TUBA1A	FALSE
SYNGAP1_wk3	TUBA1B	FALSE
SYNGAP1_wk3	TUBB	FALSE
SYNGAP1_wk3	TUBB2A	FALSE
SYNGAP1_wk3	TUBB2B	FALSE
SYNGAP1_wk3	TUBB3	FALSE
SYNGAP1_wk3	TUBB4A	FALSE
SYNGAP1_wk3	TUFM	FALSE
SYNGAP1_wk3	TXN	FALSE
SYNGAP1_wk3	U2SURP	FALSE
SYNGAP1_wk3	UBA1	FALSE
SYNGAP1_wk3	VANGL2	FALSE
SYNGAP1_wk3	VGF	FALSE
SYNGAP1_wk3	VIM	FALSE
SYNGAP1_wk3	WBP11	FALSE
SYNGAP1_wk3	WDR77	FALSE
SYNGAP1_wk3	YBX1	FALSE
SYNGAP1_wk3	YWHAZ	FALSE
SYNGAP1_wk3	ZC2HC1A	FALSE
SYNGAP1_wk3	ZCCHC17	FALSE
SYNGAP1_wk3	ZNF593	FALSE

### Sheet: SYNGAP1_wk4_1
Dataset	Gene	IsInteractor
SYNGAP1_wk4_1	ACTB	TRUE
SYNGAP1_wk4_1	ACTBL2	TRUE
SYNGAP1_wk4_1	ACTC1	TRUE
SYNGAP1_wk4_1	ACTG1	TRUE
SYNGAP1_wk4_1	ACTR1A	TRUE
SYNGAP1_wk4_1	ACTR2	TRUE
SYNGAP1_wk4_1	ANK1	TRUE
SYNGAP1_wk4_1	ARPC3	TRUE
SYNGAP1_wk4_1	ATF7IP	TRUE
SYNGAP1_wk4_1	ATP1A3	TRUE
SYNGAP1_wk4_1	ATP1B1	TRUE
SYNGAP1_wk4_1	ATP2B1	TRUE
SYNGAP1_wk4_1	ATP6AP1	TRUE
SYNGAP1_wk4_1	ATP6V0A1	TRUE
SYNGAP1_wk4_1	ATP6V0C	TRUE
SYNGAP1_wk4_1	ATP6V0D1	TRUE
SYNGAP1_wk4_1	ATP6V1A	TRUE
SYNGAP1_wk4_1	ATP6V1B2	TRUE
SYNGAP1_wk4_1	ATP6V1C1	TRUE
SYNGAP1_wk4_1	ATP6V1D	TRUE
SYNGAP1_wk4_1	ATP6V1E1	TRUE
SYNGAP1_wk4_1	ATP6V1F	TRUE
SYNGAP1_wk4_1	ATP6V1G1	TRUE
SYNGAP1_wk4_1	ATP6V1G2	TRUE
SYNGAP1_wk4_1	ATP6V1H	TRUE
SYNGAP1_wk4_1	BAIAP2	TRUE
SYNGAP1_wk4_1	BANF1	TRUE
SYNGAP1_wk4_1	BASP1	TRUE
SYNGAP1_wk4_1	BCLAF1	TRUE
SYNGAP1_wk4_1	BRSK1	TRUE
SYNGAP1_wk4_1	BTBD1	TRUE
SYNGAP1_wk4_1	BTBD2	TRUE
SYNGAP1_wk4_1	C12orf57	TRUE
SYNGAP1_wk4_1	CACNA2D1	TRUE
SYNGAP1_wk4_1	CACNA2D2	TRUE
SYNGAP1_wk4_1	CAMK2B	TRUE
SYNGAP1_wk4_1	CAMK2G	TRUE
SYNGAP1_wk4_1	CASK	TRUE
SYNGAP1_wk4_1	CCT3	TRUE
SYNGAP1_wk4_1	CD59	TRUE
SYNGAP1_wk4_1	CDH2	TRUE
SYNGAP1_wk4_1	CFL1	TRUE
SYNGAP1_wk4_1	CHD4	TRUE
SYNGAP1_wk4_1	CHMP1A	TRUE
SYNGAP1_wk4_1	CHMP2A	TRUE
SYNGAP1_wk4_1	CHMP3	TRUE
SYNGAP1_wk4_1	CHMP4B	TRUE
SYNGAP1_wk4_1	CHTOP	TRUE
SYNGAP1_wk4_1	CNTFR	TRUE
SYNGAP1_wk4_1	CNTN1	TRUE
SYNGAP1_wk4_1	CNTNAP1	TRUE
SYNGAP1_wk4_1	CORO2B	TRUE
SYNGAP1_wk4_1	CRABP1	TRUE
SYNGAP1_wk4_1	CTNNA1	TRUE
SYNGAP1_wk4_1	CTNNA2	TRUE
SYNGAP1_wk4_1	CTNNB1	TRUE
SYNGAP1_wk4_1	CTNND1	TRUE
SYNGAP1_wk4_1	CTNND2	TRUE
SYNGAP1_wk4_1	CYFIP2	TRUE
SYNGAP1_wk4_1	CYLD	TRUE
SYNGAP1_wk4_1	DCX	TRUE
SYNGAP1_wk4_1	DSTN	TRUE
SYNGAP1_wk4_1	DYNLL2	TRUE
SYNGAP1_wk4_1	ELAVL2	TRUE
SYNGAP1_wk4_1	ELAVL3	TRUE
SYNGAP1_wk4_1	ELAVL4	TRUE
SYNGAP1_wk4_1	EMD	TRUE
SYNGAP1_wk4_1	ENAH	TRUE
SYNGAP1_wk4_1	EPHA5	TRUE
SYNGAP1_wk4_1	ERH	TRUE
SYNGAP1_wk4_1	ERLIN1	TRUE
SYNGAP1_wk4_1	ERLIN2	TRUE
SYNGAP1_wk4_1	FLOT1	TRUE
SYNGAP1_wk4_1	FLOT2	TRUE
SYNGAP1_wk4_1	FMNL2	TRUE
SYNGAP1_wk4_1	FMR1	TRUE
SYNGAP1_wk4_1	FXR1	TRUE
SYNGAP1_wk4_1	FXR2	TRUE
SYNGAP1_wk4_1	FYN	TRUE
SYNGAP1_wk4_1	GAP43	TRUE
SYNGAP1_wk4_1	GDI1	TRUE
SYNGAP1_wk4_1	GFRA1	TRUE
SYNGAP1_wk4_1	GFRA2	TRUE
SYNGAP1_wk4_1	GGA3	TRUE
SYNGAP1_wk4_1	GNA11	TRUE
SYNGAP1_wk4_1	GNAI1	TRUE
SYNGAP1_wk4_1	GNAI2	TRUE
SYNGAP1_wk4_1	GNAI3	TRUE
SYNGAP1_wk4_1	GNAO1	TRUE
SYNGAP1_wk4_1	GNAQ	TRUE
SYNGAP1_wk4_1	GNAS	TRUE
SYNGAP1_wk4_1	GNAZ	TRUE
SYNGAP1_wk4_1	GNB2	TRUE
SYNGAP1_wk4_1	GNG2	TRUE
SYNGAP1_wk4_1	GPC2	TRUE
SYNGAP1_wk4_1	GPHN	TRUE
SYNGAP1_wk4_1	GRIP1	TRUE
SYNGAP1_wk4_1	HNRNPA0	TRUE
SYNGAP1_wk4_1	HNRNPA1	TRUE
SYNGAP1_wk4_1	HNRNPA2B1	TRUE
SYNGAP1_wk4_1	HNRNPA3	TRUE
SYNGAP1_wk4_1	HNRNPH3	TRUE
SYNGAP1_wk4_1	HNRNPM	TRUE
SYNGAP1_wk4_1	HSBP1	TRUE
SYNGAP1_wk4_1	IGLON5	TRUE
SYNGAP1_wk4_1	ISL1	TRUE
SYNGAP1_wk4_1	ISL2	TRUE
SYNGAP1_wk4_1	KHDRBS1	TRUE
SYNGAP1_wk4_1	KHDRBS3	TRUE
SYNGAP1_wk4_1	KIDINS220	TRUE
SYNGAP1_wk4_1	KIRREL3	TRUE
SYNGAP1_wk4_1	KPNB1	TRUE
SYNGAP1_wk4_1	KRAS	TRUE
SYNGAP1_wk4_1	LDB1	TRUE
SYNGAP1_wk4_1	LSAMP	TRUE
SYNGAP1_wk4_1	LY6H	TRUE
SYNGAP1_wk4_1	MAPRE2	TRUE
SYNGAP1_wk4_1	MAPRE3	TRUE
SYNGAP1_wk4_1	MDGA1	TRUE
SYNGAP1_wk4_1	MYH11	TRUE
SYNGAP1_wk4_1	NEGR1	TRUE
SYNGAP1_wk4_1	NTM	TRUE
SYNGAP1_wk4_1	NTRK2	TRUE
SYNGAP1_wk4_1	PAFAH1B3	TRUE
SYNGAP1_wk4_1	PAICS	TRUE
SYNGAP1_wk4_1	PALM	TRUE
SYNGAP1_wk4_1	PARP1	TRUE
SYNGAP1_wk4_1	PCDHA7	TRUE
SYNGAP1_wk4_1	PCDHGB2	TRUE
SYNGAP1_wk4_1	PELP1	TRUE
SYNGAP1_wk4_1	PFN1	TRUE
SYNGAP1_wk4_1	PLPPR3	TRUE
SYNGAP1_wk4_1	PLXNA4	TRUE
SYNGAP1_wk4_1	POM121	TRUE
SYNGAP1_wk4_1	POTEF	TRUE
SYNGAP1_wk4_1	POTEKP	TRUE
SYNGAP1_wk4_1	PPFIBP1	TRUE
SYNGAP1_wk4_1	PPIA	TRUE
SYNGAP1_wk4_1	PPP1CA	TRUE
SYNGAP1_wk4_1	PPP1CB	TRUE
SYNGAP1_wk4_1	PPP1CC	TRUE
SYNGAP1_wk4_1	PRCC	TRUE
SYNGAP1_wk4_1	PRMT1	TRUE
SYNGAP1_wk4_1	PRPF19	TRUE
SYNGAP1_wk4_1	RAB10	TRUE
SYNGAP1_wk4_1	RAB14	TRUE
SYNGAP1_wk4_1	RAB1A	TRUE
SYNGAP1_wk4_1	RAB35	TRUE
SYNGAP1_wk4_1	RAB4B	TRUE
SYNGAP1_wk4_1	RAB7A	TRUE
SYNGAP1_wk4_1	RAC1	TRUE
SYNGAP1_wk4_1	RAN	TRUE
SYNGAP1_wk4_1	RAP1GDS1	TRUE
SYNGAP1_wk4_1	RBBP7	TRUE
SYNGAP1_wk4_1	RBMX	TRUE
SYNGAP1_wk4_1	RFTN1	TRUE
SYNGAP1_wk4_1	RHOA	TRUE
SYNGAP1_wk4_1	RHOC	TRUE
SYNGAP1_wk4_1	RPL12	TRUE
SYNGAP1_wk4_1	RPLP0	TRUE
SYNGAP1_wk4_1	RPLP2	TRUE
SYNGAP1_wk4_1	RUVBL1	TRUE
SYNGAP1_wk4_1	RUVBL2	TRUE
SYNGAP1_wk4_1	S100A11	TRUE
SYNGAP1_wk4_1	SAFB	TRUE
SYNGAP1_wk4_1	SAFB2	TRUE
SYNGAP1_wk4_1	SCYL2	TRUE
SYNGAP1_wk4_1	SEC24C	TRUE
SYNGAP1_wk4_1	SETDB1	TRUE
SYNGAP1_wk4_1	SLC25A3	TRUE
SYNGAP1_wk4_1	SRCIN1	TRUE
SYNGAP1_wk4_1	SRSF10	TRUE
SYNGAP1_wk4_1	SSBP1	TRUE
SYNGAP1_wk4_1	SSBP3	TRUE
SYNGAP1_wk4_1	SSBP4	TRUE
SYNGAP1_wk4_1	STOM	TRUE
SYNGAP1_wk4_1	STXBP1	TRUE
SYNGAP1_wk4_1	SYN2	TRUE
SYNGAP1_wk4_1	SYT11	TRUE
SYNGAP1_wk4_1	TAB2	TRUE
SYNGAP1_wk4_1	TANC2	TRUE
SYNGAP1_wk4_1	THY1	TRUE
SYNGAP1_wk4_1	TMEM55B	TRUE
SYNGAP1_wk4_1	TMPO	TRUE
SYNGAP1_wk4_1	TRA2B	TRUE
SYNGAP1_wk4_1	TUBB	TRUE
SYNGAP1_wk4_1	TUBB2A	TRUE
SYNGAP1_wk4_1	TUBB2B	TRUE
SYNGAP1_wk4_1	TUBB3	TRUE
SYNGAP1_wk4_1	VASP	TRUE
SYNGAP1_wk4_1	VAT1	TRUE
SYNGAP1_wk4_1	VDAC1	TRUE
SYNGAP1_wk4_1	VDAC2	TRUE
SYNGAP1_wk4_1	VDAC3	TRUE
SYNGAP1_wk4_1	XPR1	TRUE
SYNGAP1_wk4_1	XRCC5	TRUE
SYNGAP1_wk4_1	XRCC6	TRUE
SYNGAP1_wk4_1	YWHAE	TRUE
SYNGAP1_wk4_1	YWHAG	TRUE
SYNGAP1_wk4_1	YWHAH	TRUE
SYNGAP1_wk4_1	YWHAQ	TRUE
SYNGAP1_wk4_1	ABLIM1	FALSE
SYNGAP1_wk4_1	ACAT1	FALSE
SYNGAP1_wk4_1	ACLY	FALSE
SYNGAP1_wk4_1	ACOT7	FALSE
SYNGAP1_wk4_1	ACTN4	FALSE
SYNGAP1_wk4_1	ACTR3	FALSE
SYNGAP1_wk4_1	ADD1	FALSE
SYNGAP1_wk4_1	ADD2	FALSE
SYNGAP1_wk4_1	AGAP1	FALSE
SYNGAP1_wk4_1	AKAP12	FALSE
SYNGAP1_wk4_1	ALCAM	FALSE
SYNGAP1_wk4_1	ALDOA	FALSE
SYNGAP1_wk4_1	ANK2	FALSE
SYNGAP1_wk4_1	ANXA2	FALSE
SYNGAP1_wk4_1	AP2A1	FALSE
SYNGAP1_wk4_1	AP2A2	FALSE
SYNGAP1_wk4_1	AP2B1	FALSE
SYNGAP1_wk4_1	AP2M1	FALSE
SYNGAP1_wk4_1	AP3B1	FALSE
SYNGAP1_wk4_1	AP3B2	FALSE
SYNGAP1_wk4_1	AP3D1	FALSE
SYNGAP1_wk4_1	AP3M1	FALSE
SYNGAP1_wk4_1	AP3S1	FALSE
SYNGAP1_wk4_1	ARF1	FALSE
SYNGAP1_wk4_1	ARGLU1	FALSE
SYNGAP1_wk4_1	ARHGDIA	FALSE
SYNGAP1_wk4_1	ARL8A	FALSE
SYNGAP1_wk4_1	ARPC1A	FALSE
SYNGAP1_wk4_1	ARPC2	FALSE
SYNGAP1_wk4_1	ARPC4	FALSE
SYNGAP1_wk4_1	ASF1A	FALSE
SYNGAP1_wk4_1	ATP5A1	FALSE
SYNGAP1_wk4_1	ATP5B	FALSE
SYNGAP1_wk4_1	ATP5C1	FALSE
SYNGAP1_wk4_1	ATP5O	FALSE
SYNGAP1_wk4_1	ATP6AP2	FALSE
SYNGAP1_wk4_1	CALM1	FALSE
SYNGAP1_wk4_1	CALML5	FALSE
SYNGAP1_wk4_1	CALR	FALSE
SYNGAP1_wk4_1	CAMK2D	FALSE
SYNGAP1_wk4_1	CAMKV	FALSE
SYNGAP1_wk4_1	CAND1	FALSE
SYNGAP1_wk4_1	CANX	FALSE
SYNGAP1_wk4_1	CAPZA1	FALSE
SYNGAP1_wk4_1	CAPZA2	FALSE
SYNGAP1_wk4_1	CAPZB	FALSE
SYNGAP1_wk4_1	CASP14	FALSE
SYNGAP1_wk4_1	CCT2	FALSE
SYNGAP1_wk4_1	CCT4	FALSE
SYNGAP1_wk4_1	CCT5	FALSE
SYNGAP1_wk4_1	CCT6A	FALSE
SYNGAP1_wk4_1	CCT7	FALSE
SYNGAP1_wk4_1	CCT8	FALSE
SYNGAP1_wk4_1	CDC42	FALSE
SYNGAP1_wk4_1	CDC5L	FALSE
SYNGAP1_wk4_1	CDK11B	FALSE
SYNGAP1_wk4_1	CENPV	FALSE
SYNGAP1_wk4_1	CEP170	FALSE
SYNGAP1_wk4_1	CHERP	FALSE
SYNGAP1_wk4_1	CKAP4	FALSE
SYNGAP1_wk4_1	CKB	FALSE
SYNGAP1_wk4_1	CLASP1	FALSE
SYNGAP1_wk4_1	CLASP2	FALSE
SYNGAP1_wk4_1	CLTC	FALSE
SYNGAP1_wk4_1	CMAS	FALSE
SYNGAP1_wk4_1	CORO1C	FALSE
SYNGAP1_wk4_1	CORO2A	FALSE
SYNGAP1_wk4_1	COTL1	FALSE
SYNGAP1_wk4_1	CRBN	FALSE
SYNGAP1_wk4_1	CRIP2	FALSE
SYNGAP1_wk4_1	CRMP1	FALSE
SYNGAP1_wk4_1	CS	FALSE
SYNGAP1_wk4_1	CTSD	FALSE
SYNGAP1_wk4_1	CTTN	FALSE
SYNGAP1_wk4_1	DAPK1	FALSE
SYNGAP1_wk4_1	DBN1	FALSE
SYNGAP1_wk4_1	DCD	FALSE
SYNGAP1_wk4_1	DCHS1	FALSE
SYNGAP1_wk4_1	DCLK1	FALSE
SYNGAP1_wk4_1	DCLK2	FALSE
SYNGAP1_wk4_1	DDX23	FALSE
SYNGAP1_wk4_1	DDX3X	FALSE
SYNGAP1_wk4_1	DDX41	FALSE
SYNGAP1_wk4_1	DDX56	FALSE
SYNGAP1_wk4_1	DHX15	FALSE
SYNGAP1_wk4_1	DHX9	FALSE
SYNGAP1_wk4_1	DLAT	FALSE
SYNGAP1_wk4_1	DNAJC9	FALSE
SYNGAP1_wk4_1	DNM3	FALSE
SYNGAP1_wk4_1	DPYSL2	FALSE
SYNGAP1_wk4_1	DPYSL3	FALSE
SYNGAP1_wk4_1	DPYSL4	FALSE
SYNGAP1_wk4_1	DPYSL5	FALSE
SYNGAP1_wk4_1	DSP	FALSE
SYNGAP1_wk4_1	DYNC1H1	FALSE
SYNGAP1_wk4_1	DYNC1I2	FALSE
SYNGAP1_wk4_1	DYNC1LI1	FALSE
SYNGAP1_wk4_1	DYNLT1	FALSE
SYNGAP1_wk4_1	ECHS1	FALSE
SYNGAP1_wk4_1	EDIL3	FALSE
SYNGAP1_wk4_1	EEF1A1	FALSE
SYNGAP1_wk4_1	EEF1G	FALSE
SYNGAP1_wk4_1	EEF2	FALSE
SYNGAP1_wk4_1	EFHD2	FALSE
SYNGAP1_wk4_1	EFTUD2	FALSE
SYNGAP1_wk4_1	EHD1	FALSE
SYNGAP1_wk4_1	EIF2S1	FALSE
SYNGAP1_wk4_1	EIF2S3	FALSE
SYNGAP1_wk4_1	EIF4A3	FALSE
SYNGAP1_wk4_1	EIF5A	FALSE
SYNGAP1_wk4_1	ELOB	FALSE
SYNGAP1_wk4_1	ELOC	FALSE
SYNGAP1_wk4_1	ELOF1	FALSE
SYNGAP1_wk4_1	ENO1	FALSE
SYNGAP1_wk4_1	ENO2	FALSE
SYNGAP1_wk4_1	EPB41	FALSE
SYNGAP1_wk4_1	EPB41L3	FALSE
SYNGAP1_wk4_1	EPB41L5	FALSE
SYNGAP1_wk4_1	ERC1	FALSE
SYNGAP1_wk4_1	ESD	FALSE
SYNGAP1_wk4_1	FABP5	FALSE
SYNGAP1_wk4_1	FAM207A	FALSE
SYNGAP1_wk4_1	FARP1	FALSE
SYNGAP1_wk4_1	FASN	FALSE
SYNGAP1_wk4_1	FGF13	FALSE
SYNGAP1_wk4_1	FLG2	FALSE
SYNGAP1_wk4_1	FLII	FALSE
SYNGAP1_wk4_1	FSCN1	FALSE
SYNGAP1_wk4_1	FTSJ3	FALSE
SYNGAP1_wk4_1	G3BP2	FALSE
SYNGAP1_wk4_1	GABARAPL2	FALSE
SYNGAP1_wk4_1	GAPDH	FALSE
SYNGAP1_wk4_1	GARS	FALSE
SYNGAP1_wk4_1	GDI2	FALSE
SYNGAP1_wk4_1	GNB1	FALSE
SYNGAP1_wk4_1	GNL2	FALSE
SYNGAP1_wk4_1	GNL3	FALSE
SYNGAP1_wk4_1	GOLGA3	FALSE
SYNGAP1_wk4_1	GPRIN1	FALSE
SYNGAP1_wk4_1	GRB2	FALSE
SYNGAP1_wk4_1	GRN	FALSE
SYNGAP1_wk4_1	GSTP1	FALSE
SYNGAP1_wk4_1	GTF2B	FALSE
SYNGAP1_wk4_1	GTPBP4	FALSE
SYNGAP1_wk4_1	H1F0	FALSE
SYNGAP1_wk4_1	H1FX	FALSE
SYNGAP1_wk4_1	H2AFX	FALSE
SYNGAP1_wk4_1	H2AFZ	FALSE
SYNGAP1_wk4_1	HACD3	FALSE
SYNGAP1_wk4_1	HIST1H1B	FALSE
SYNGAP1_wk4_1	HIST1H1C	FALSE
SYNGAP1_wk4_1	HIST1H1D	FALSE
SYNGAP1_wk4_1	HIST1H2BN	FALSE
SYNGAP1_wk4_1	HIST1H4A	FALSE
SYNGAP1_wk4_1	HIST3H2A	FALSE
SYNGAP1_wk4_1	HK1	FALSE
SYNGAP1_wk4_1	HNRNPC	FALSE
SYNGAP1_wk4_1	HNRNPD	FALSE
SYNGAP1_wk4_1	HNRNPDL	FALSE
SYNGAP1_wk4_1	HNRNPF	FALSE
SYNGAP1_wk4_1	HNRNPH1	FALSE
SYNGAP1_wk4_1	HNRNPH2	FALSE
SYNGAP1_wk4_1	HNRNPK	FALSE
SYNGAP1_wk4_1	HNRNPL	FALSE
SYNGAP1_wk4_1	HNRNPR	FALSE
SYNGAP1_wk4_1	HNRNPU	FALSE
SYNGAP1_wk4_1	HP1BP3	FALSE
SYNGAP1_wk4_1	HSD17B10	FALSE
SYNGAP1_wk4_1	HSP90AA1	FALSE
SYNGAP1_wk4_1	HSP90AB1	FALSE
SYNGAP1_wk4_1	HSP90B1	FALSE
SYNGAP1_wk4_1	HSPA12A	FALSE
SYNGAP1_wk4_1	HSPA4	FALSE
SYNGAP1_wk4_1	HSPA5	FALSE
SYNGAP1_wk4_1	HSPA8	FALSE
SYNGAP1_wk4_1	HSPA9	FALSE
SYNGAP1_wk4_1	HSPB1	FALSE
SYNGAP1_wk4_1	HSPD1	FALSE
SYNGAP1_wk4_1	HSPE1-MOB4	FALSE
SYNGAP1_wk4_1	IDH1	FALSE
SYNGAP1_wk4_1	IGF2BP1	FALSE
SYNGAP1_wk4_1	IGF2BP2	FALSE
SYNGAP1_wk4_1	IGF2BP3	FALSE
SYNGAP1_wk4_1	IGFBP5	FALSE
SYNGAP1_wk4_1	IGHG3	FALSE
SYNGAP1_wk4_1	IGLL5	FALSE
SYNGAP1_wk4_1	ILF2	FALSE
SYNGAP1_wk4_1	ILF3	FALSE
SYNGAP1_wk4_1	INA	FALSE
SYNGAP1_wk4_1	JUP	FALSE
SYNGAP1_wk4_1	KALRN	FALSE
SYNGAP1_wk4_1	KIF2A	FALSE
SYNGAP1_wk4_1	KIF5C	FALSE
SYNGAP1_wk4_1	KPRP	FALSE
SYNGAP1_wk4_1	KRT1	FALSE
SYNGAP1_wk4_1	KRT10	FALSE
SYNGAP1_wk4_1	KRT13	FALSE
SYNGAP1_wk4_1	KRT14	FALSE
SYNGAP1_wk4_1	KRT16	FALSE
SYNGAP1_wk4_1	KRT17	FALSE
SYNGAP1_wk4_1	KRT18	FALSE
SYNGAP1_wk4_1	KRT2	FALSE
SYNGAP1_wk4_1	KRT4	FALSE
SYNGAP1_wk4_1	KRT5	FALSE
SYNGAP1_wk4_1	KRT6B	FALSE
SYNGAP1_wk4_1	KRT72	FALSE
SYNGAP1_wk4_1	KRT77	FALSE
SYNGAP1_wk4_1	KRT8	FALSE
SYNGAP1_wk4_1	KRT9	FALSE
SYNGAP1_wk4_1	L1CAM	FALSE
SYNGAP1_wk4_1	LDHA	FALSE
SYNGAP1_wk4_1	LDHB	FALSE
SYNGAP1_wk4_1	LIN7C	FALSE
SYNGAP1_wk4_1	LRRC59	FALSE
SYNGAP1_wk4_1	LRRFIP2	FALSE
SYNGAP1_wk4_1	LUC7L2	FALSE
SYNGAP1_wk4_1	MACF1	FALSE
SYNGAP1_wk4_1	MAP1A	FALSE
SYNGAP1_wk4_1	MAP1B	FALSE
SYNGAP1_wk4_1	MAP1LC3B	FALSE
SYNGAP1_wk4_1	MAP2	FALSE
SYNGAP1_wk4_1	MAP4	FALSE
SYNGAP1_wk4_1	MAP6	FALSE
SYNGAP1_wk4_1	MAP7	FALSE
SYNGAP1_wk4_1	MAP7D1	FALSE
SYNGAP1_wk4_1	MAPT	FALSE
SYNGAP1_wk4_1	MARCKS	FALSE
SYNGAP1_wk4_1	MARK1	FALSE
SYNGAP1_wk4_1	MARK2	FALSE
SYNGAP1_wk4_1	MATR3	FALSE
SYNGAP1_wk4_1	MCTS1	FALSE
SYNGAP1_wk4_1	MDH2	FALSE
SYNGAP1_wk4_1	MDK	FALSE
SYNGAP1_wk4_1	MGST3	FALSE
SYNGAP1_wk4_1	MPG	FALSE
SYNGAP1_wk4_1	MPRIP	FALSE
SYNGAP1_wk4_1	MRPL14	FALSE
SYNGAP1_wk4_1	MRPL15	FALSE
SYNGAP1_wk4_1	MRPL16	FALSE
SYNGAP1_wk4_1	MRPL22	FALSE
SYNGAP1_wk4_1	MRPL33	FALSE
SYNGAP1_wk4_1	MRPS11	FALSE
SYNGAP1_wk4_1	MRPS12	FALSE
SYNGAP1_wk4_1	MTX2	FALSE
SYNGAP1_wk4_1	MYH10	FALSE
SYNGAP1_wk4_1	MYH14	FALSE
SYNGAP1_wk4_1	MYH9	FALSE
SYNGAP1_wk4_1	MYL12B	FALSE
SYNGAP1_wk4_1	MYL6	FALSE
SYNGAP1_wk4_1	MYO18A	FALSE
SYNGAP1_wk4_1	MYO1B	FALSE
SYNGAP1_wk4_1	MYO1C	FALSE
SYNGAP1_wk4_1	MYO5A	FALSE
SYNGAP1_wk4_1	NAV1	FALSE
SYNGAP1_wk4_1	NCAM1	FALSE
SYNGAP1_wk4_1	NCL	FALSE
SYNGAP1_wk4_1	NCOA5	FALSE
SYNGAP1_wk4_1	NEFL	FALSE
SYNGAP1_wk4_1	NEFM	FALSE
SYNGAP1_wk4_1	NES	FALSE
SYNGAP1_wk4_1	NIPSNAP1	FALSE
SYNGAP1_wk4_1	NME1-NME2	FALSE
SYNGAP1_wk4_1	NMT1	FALSE
SYNGAP1_wk4_1	NONO	FALSE
SYNGAP1_wk4_1	NOP16	FALSE
SYNGAP1_wk4_1	NSF	FALSE
SYNGAP1_wk4_1	OXCT1	FALSE
SYNGAP1_wk4_1	PABPC1	FALSE
SYNGAP1_wk4_1	PABPC4	FALSE
SYNGAP1_wk4_1	PARK7	FALSE
SYNGAP1_wk4_1	PCBP1	FALSE
SYNGAP1_wk4_1	PCBP2	FALSE
SYNGAP1_wk4_1	PCDHB15	FALSE
SYNGAP1_wk4_1	PCM1	FALSE
SYNGAP1_wk4_1	PCMT1	FALSE
SYNGAP1_wk4_1	PDHB	FALSE
SYNGAP1_wk4_1	PES1	FALSE
SYNGAP1_wk4_1	PFKM	FALSE
SYNGAP1_wk4_1	PFN2	FALSE
SYNGAP1_wk4_1	PGAM1	FALSE
SYNGAP1_wk4_1	PGD	FALSE
SYNGAP1_wk4_1	PGK1	FALSE
SYNGAP1_wk4_1	PHB	FALSE
SYNGAP1_wk4_1	PHB2	FALSE
SYNGAP1_wk4_1	PHF6	FALSE
SYNGAP1_wk4_1	PKM	FALSE
SYNGAP1_wk4_1	PLCB4	FALSE
SYNGAP1_wk4_1	PLCD3	FALSE
SYNGAP1_wk4_1	PLD3	FALSE
SYNGAP1_wk4_1	PLEC	FALSE
SYNGAP1_wk4_1	PLEKHA5	FALSE
SYNGAP1_wk4_1	PLEKHO1	FALSE
SYNGAP1_wk4_1	PPIG	FALSE
SYNGAP1_wk4_1	PPP1R9B	FALSE
SYNGAP1_wk4_1	PPP2CA	FALSE
SYNGAP1_wk4_1	PPP2R1A	FALSE
SYNGAP1_wk4_1	PPP2R2A	FALSE
SYNGAP1_wk4_1	PRDX1	FALSE
SYNGAP1_wk4_1	PRDX2	FALSE
SYNGAP1_wk4_1	PRDX3	FALSE
SYNGAP1_wk4_1	PRDX5	FALSE
SYNGAP1_wk4_1	PRKAR2A	FALSE
SYNGAP1_wk4_1	PRKAR2B	FALSE
SYNGAP1_wk4_1	PRKRA	FALSE
SYNGAP1_wk4_1	PRMT5	FALSE
SYNGAP1_wk4_1	PRPF40A	FALSE
SYNGAP1_wk4_1	PRPF4B	FALSE
SYNGAP1_wk4_1	PRPF6	FALSE
SYNGAP1_wk4_1	PRPF8	FALSE
SYNGAP1_wk4_1	PRPH	FALSE
SYNGAP1_wk4_1	PRSS1	FALSE
SYNGAP1_wk4_1	PSD	FALSE
SYNGAP1_wk4_1	PSMC4	FALSE
SYNGAP1_wk4_1	PSMD12	FALSE
SYNGAP1_wk4_1	PTN	FALSE
SYNGAP1_wk4_1	PUF60	FALSE
SYNGAP1_wk4_1	RAB2A	FALSE
SYNGAP1_wk4_1	RAB6B	FALSE
SYNGAP1_wk4_1	RABL6	FALSE
SYNGAP1_wk4_1	RAI14	FALSE
SYNGAP1_wk4_1	RALA	FALSE
SYNGAP1_wk4_1	RBBP6	FALSE
SYNGAP1_wk4_1	RBFA	FALSE
SYNGAP1_wk4_1	RBM17	FALSE
SYNGAP1_wk4_1	RBM25	FALSE
SYNGAP1_wk4_1	RBM39	FALSE
SYNGAP1_wk4_1	RPL10	FALSE
SYNGAP1_wk4_1	RPL10A	FALSE
SYNGAP1_wk4_1	RPL11	FALSE
SYNGAP1_wk4_1	RPL13	FALSE
SYNGAP1_wk4_1	RPL17	FALSE
SYNGAP1_wk4_1	RPL18	FALSE
SYNGAP1_wk4_1	RPL21	FALSE
SYNGAP1_wk4_1	RPL22	FALSE
SYNGAP1_wk4_1	RPL23	FALSE
SYNGAP1_wk4_1	RPL23A	FALSE
SYNGAP1_wk4_1	RPL24	FALSE
SYNGAP1_wk4_1	RPL26	FALSE
SYNGAP1_wk4_1	RPL27A	FALSE
SYNGAP1_wk4_1	RPL28	FALSE
SYNGAP1_wk4_1	RPL29	FALSE
SYNGAP1_wk4_1	RPL31	FALSE
SYNGAP1_wk4_1	RPL32	FALSE
SYNGAP1_wk4_1	RPL35	FALSE
SYNGAP1_wk4_1	RPL36A	FALSE
SYNGAP1_wk4_1	RPL37A	FALSE
SYNGAP1_wk4_1	RPL38	FALSE
SYNGAP1_wk4_1	RPL4	FALSE
SYNGAP1_wk4_1	RPL6	FALSE
SYNGAP1_wk4_1	RPL7A	FALSE
SYNGAP1_wk4_1	RPL8	FALSE
SYNGAP1_wk4_1	RPL9	FALSE
SYNGAP1_wk4_1	RPLP1	FALSE
SYNGAP1_wk4_1	RPS10	FALSE
SYNGAP1_wk4_1	RPS11	FALSE
SYNGAP1_wk4_1	RPS12	FALSE
SYNGAP1_wk4_1	RPS13	FALSE
SYNGAP1_wk4_1	RPS14	FALSE
SYNGAP1_wk4_1	RPS15	FALSE
SYNGAP1_wk4_1	RPS15A	FALSE
SYNGAP1_wk4_1	RPS16	FALSE
SYNGAP1_wk4_1	RPS17L	FALSE
SYNGAP1_wk4_1	RPS18	FALSE
SYNGAP1_wk4_1	RPS19	FALSE
SYNGAP1_wk4_1	RPS2	FALSE
SYNGAP1_wk4_1	RPS20	FALSE
SYNGAP1_wk4_1	RPS23	FALSE
SYNGAP1_wk4_1	RPS24	FALSE
SYNGAP1_wk4_1	RPS25	FALSE
SYNGAP1_wk4_1	RPS26	FALSE
SYNGAP1_wk4_1	RPS27A	FALSE
SYNGAP1_wk4_1	RPS28	FALSE
SYNGAP1_wk4_1	RPS29	FALSE
SYNGAP1_wk4_1	RPS3	FALSE
SYNGAP1_wk4_1	RPS3A	FALSE
SYNGAP1_wk4_1	RPS4X	FALSE
SYNGAP1_wk4_1	RPS4Y1	FALSE
SYNGAP1_wk4_1	RPS5	FALSE
SYNGAP1_wk4_1	RPS6	FALSE
SYNGAP1_wk4_1	RPS7	FALSE
SYNGAP1_wk4_1	RPS8	FALSE
SYNGAP1_wk4_1	RPS9	FALSE
SYNGAP1_wk4_1	RPSAP58	FALSE
SYNGAP1_wk4_1	RRP12	FALSE
SYNGAP1_wk4_1	RTN4	FALSE
SYNGAP1_wk4_1	RUFY3	FALSE
SYNGAP1_wk4_1	S100A8	FALSE
SYNGAP1_wk4_1	S100A9	FALSE
SYNGAP1_wk4_1	SART1	FALSE
SYNGAP1_wk4_1	SBSN	FALSE
SYNGAP1_wk4_1	SCAF1	FALSE
SYNGAP1_wk4_1	SDCBP	FALSE
SYNGAP1_wk4_1	SEC16A	FALSE
SYNGAP1_wk4_1	SEPT3	FALSE
SYNGAP1_wk4_1	SEPT5	FALSE
SYNGAP1_wk4_1	SF3A1	FALSE
SYNGAP1_wk4_1	SF3A3	FALSE
SYNGAP1_wk4_1	SF3B1	FALSE
SYNGAP1_wk4_1	SF3B2	FALSE
SYNGAP1_wk4_1	SF3B3	FALSE
SYNGAP1_wk4_1	SF3B6	FALSE
SYNGAP1_wk4_1	SFPQ	FALSE
SYNGAP1_wk4_1	SFRP1	FALSE
SYNGAP1_wk4_1	SFXN3	FALSE
SYNGAP1_wk4_1	SLC25A11	FALSE
SYNGAP1_wk4_1	SLC25A13	FALSE
SYNGAP1_wk4_1	SLC25A4	FALSE
SYNGAP1_wk4_1	SLC25A5	FALSE
SYNGAP1_wk4_1	SLC25A6	FALSE
SYNGAP1_wk4_1	SLIT1	FALSE
SYNGAP1_wk4_1	SNCG	FALSE
SYNGAP1_wk4_1	SNRNP200	FALSE
SYNGAP1_wk4_1	SNRNP40	FALSE
SYNGAP1_wk4_1	SNRPA1	FALSE
SYNGAP1_wk4_1	SNRPB	FALSE
SYNGAP1_wk4_1	SNRPD1	FALSE
SYNGAP1_wk4_1	SOGA3	FALSE
SYNGAP1_wk4_1	SON	FALSE
SYNGAP1_wk4_1	SPECC1L	FALSE
SYNGAP1_wk4_1	SPTAN1	FALSE
SYNGAP1_wk4_1	SPTBN1	FALSE
SYNGAP1_wk4_1	SPTBN2	FALSE
SYNGAP1_wk4_1	SREK1	FALSE
SYNGAP1_wk4_1	SRP14	FALSE
SYNGAP1_wk4_1	SRP9	FALSE
SYNGAP1_wk4_1	SRRM1	FALSE
SYNGAP1_wk4_1	SRRM2	FALSE
SYNGAP1_wk4_1	ST13	FALSE
SYNGAP1_wk4_1	STOML2	FALSE
SYNGAP1_wk4_1	SYNCRIP	FALSE
SYNGAP1_wk4_1	SYNM	FALSE
SYNGAP1_wk4_1	SYT1	FALSE
SYNGAP1_wk4_1	SYT4	FALSE
SYNGAP1_wk4_1	TAB1	FALSE
SYNGAP1_wk4_1	TAGLN2	FALSE
SYNGAP1_wk4_1	TAGLN3	FALSE
SYNGAP1_wk4_1	TARDBP	FALSE
SYNGAP1_wk4_1	TBC1D10B	FALSE
SYNGAP1_wk4_1	TCOF1	FALSE
SYNGAP1_wk4_1	TEX10	FALSE
SYNGAP1_wk4_1	TFAM	FALSE
SYNGAP1_wk4_1	THSD7A	FALSE
SYNGAP1_wk4_1	TMA16	FALSE
SYNGAP1_wk4_1	TMOD2	FALSE
SYNGAP1_wk4_1	TMSB4X	FALSE
SYNGAP1_wk4_1	TOP1	FALSE
SYNGAP1_wk4_1	TPI1	FALSE
SYNGAP1_wk4_1	TPM1	FALSE
SYNGAP1_wk4_1	TPM2	FALSE
SYNGAP1_wk4_1	TPM3	FALSE
SYNGAP1_wk4_1	TRIM2	FALSE
SYNGAP1_wk4_1	TRIM21	FALSE
SYNGAP1_wk4_1	TRIM3	FALSE
SYNGAP1_wk4_1	TSR1	FALSE
SYNGAP1_wk4_1	TUBA1A	FALSE
SYNGAP1_wk4_1	TUBA4A	FALSE
SYNGAP1_wk4_1	TUBB4A	FALSE
SYNGAP1_wk4_1	TUBB4B	FALSE
SYNGAP1_wk4_1	TUFM	FALSE
SYNGAP1_wk4_1	TXN	FALSE
SYNGAP1_wk4_1	U2SURP	FALSE
SYNGAP1_wk4_1	UBA1	FALSE
SYNGAP1_wk4_1	UCHL1	FALSE
SYNGAP1_wk4_1	VANGL2	FALSE
SYNGAP1_wk4_1	VCP	FALSE
SYNGAP1_wk4_1	VGF	FALSE
SYNGAP1_wk4_1	VIM	FALSE
SYNGAP1_wk4_1	WBP11	FALSE
SYNGAP1_wk4_1	WDR1	FALSE
SYNGAP1_wk4_1	WDR47	FALSE
SYNGAP1_wk4_1	WDR77	FALSE
SYNGAP1_wk4_1	YWHAB	FALSE
SYNGAP1_wk4_1	YWHAZ	FALSE
SYNGAP1_wk4_1	ZC2HC1A	FALSE
SYNGAP1_wk4_1	ZCCHC17	FALSE
SYNGAP1_wk4_1	ZFHX3	FALSE
SYNGAP1_wk4_1	ZNF593	FALSE

### Sheet: SYNGAP1_wk4_2
Dataset	Gene	IsInteractor
SYNGAP1_wk4_2	ABI1	TRUE
SYNGAP1_wk4_2	ABI2	TRUE
SYNGAP1_wk4_2	ACTL6B	TRUE
SYNGAP1_wk4_2	AP2A2	TRUE
SYNGAP1_wk4_2	AP2M1	TRUE
SYNGAP1_wk4_2	AP2S1	TRUE
SYNGAP1_wk4_2	ARHGAP21	TRUE
SYNGAP1_wk4_2	ARL14EP	TRUE
SYNGAP1_wk4_2	ARVCF	TRUE
SYNGAP1_wk4_2	ASTN1	TRUE
SYNGAP1_wk4_2	ATF7IP	TRUE
SYNGAP1_wk4_2	ATP6AP1	TRUE
SYNGAP1_wk4_2	ATP6V0A1	TRUE
SYNGAP1_wk4_2	ATP6V0D1	TRUE
SYNGAP1_wk4_2	ATP6V1A	TRUE
SYNGAP1_wk4_2	ATP6V1B2	TRUE
SYNGAP1_wk4_2	ATP6V1C1	TRUE
SYNGAP1_wk4_2	ATP6V1D	TRUE
SYNGAP1_wk4_2	ATP6V1E1	TRUE
SYNGAP1_wk4_2	ATP6V1F	TRUE
SYNGAP1_wk4_2	ATP6V1G1	TRUE
SYNGAP1_wk4_2	ATP6V1G2	TRUE
SYNGAP1_wk4_2	ATP6V1H	TRUE
SYNGAP1_wk4_2	BAIAP2	TRUE
SYNGAP1_wk4_2	BANF1	TRUE
SYNGAP1_wk4_2	BCAS2	TRUE
SYNGAP1_wk4_2	BCLAF1	TRUE
SYNGAP1_wk4_2	BRK1	TRUE
SYNGAP1_wk4_2	BTBD1	TRUE
SYNGAP1_wk4_2	BTBD2	TRUE
SYNGAP1_wk4_2	C12orf57	TRUE
SYNGAP1_wk4_2	CACNA2D1	TRUE
SYNGAP1_wk4_2	CACNA2D2	TRUE
SYNGAP1_wk4_2	CAMSAP3	TRUE
SYNGAP1_wk4_2	CAPRIN1	TRUE
SYNGAP1_wk4_2	CARMIL2	TRUE
SYNGAP1_wk4_2	CDH2	TRUE
SYNGAP1_wk4_2	CHD4	TRUE
SYNGAP1_wk4_2	CHMP1A	TRUE
SYNGAP1_wk4_2	CHMP3	TRUE
SYNGAP1_wk4_2	CHTOP	TRUE
SYNGAP1_wk4_2	CNKSR2	TRUE
SYNGAP1_wk4_2	CNTN1	TRUE
SYNGAP1_wk4_2	CNTNAP1	TRUE
SYNGAP1_wk4_2	CTNNA2	TRUE
SYNGAP1_wk4_2	CTNNB1	TRUE
SYNGAP1_wk4_2	CTNND1	TRUE
SYNGAP1_wk4_2	CTNND2	TRUE
SYNGAP1_wk4_2	CYFIP2	TRUE
SYNGAP1_wk4_2	CYLD	TRUE
SYNGAP1_wk4_2	CYTH2	TRUE
SYNGAP1_wk4_2	DCAF7	TRUE
SYNGAP1_wk4_2	DCHS1	TRUE
SYNGAP1_wk4_2	DCX	TRUE
SYNGAP1_wk4_2	DLG4	TRUE
SYNGAP1_wk4_2	DNAJC6	TRUE
SYNGAP1_wk4_2	DYRK1A	TRUE
SYNGAP1_wk4_2	DYRK1B	TRUE
SYNGAP1_wk4_2	EIF4A3	TRUE
SYNGAP1_wk4_2	ELAVL2	TRUE
SYNGAP1_wk4_2	ELAVL3	TRUE
SYNGAP1_wk4_2	ELAVL4	TRUE
SYNGAP1_wk4_2	EMD	TRUE
SYNGAP1_wk4_2	ENAH	TRUE
SYNGAP1_wk4_2	EPHA4	TRUE
SYNGAP1_wk4_2	EPHA5	TRUE
SYNGAP1_wk4_2	EPN2	TRUE
SYNGAP1_wk4_2	ERLIN2	TRUE
SYNGAP1_wk4_2	EVL	TRUE
SYNGAP1_wk4_2	FAAP100	TRUE
SYNGAP1_wk4_2	FBXO41	TRUE
SYNGAP1_wk4_2	FLOT1	TRUE
SYNGAP1_wk4_2	FLOT2	TRUE
SYNGAP1_wk4_2	FMNL2	TRUE
SYNGAP1_wk4_2	FMR1	TRUE
SYNGAP1_wk4_2	FXR1	TRUE
SYNGAP1_wk4_2	FXR2	TRUE
SYNGAP1_wk4_2	FYN	TRUE
SYNGAP1_wk4_2	G3BP2	TRUE
SYNGAP1_wk4_2	GAREM2	TRUE
SYNGAP1_wk4_2	GFRA2	TRUE
SYNGAP1_wk4_2	GGA3	TRUE
SYNGAP1_wk4_2	GNAI3	TRUE
SYNGAP1_wk4_2	GPC2	TRUE
SYNGAP1_wk4_2	GPHN	TRUE
SYNGAP1_wk4_2	GRIP1	TRUE
SYNGAP1_wk4_2	HLA-C	TRUE
SYNGAP1_wk4_2	HNRNPD	TRUE
SYNGAP1_wk4_2	HNRNPDL	TRUE
SYNGAP1_wk4_2	HSBP1	TRUE
SYNGAP1_wk4_2	IGF2BP1	TRUE
SYNGAP1_wk4_2	IGF2BP2	TRUE
SYNGAP1_wk4_2	IGF2BP3	TRUE
SYNGAP1_wk4_2	IQSEC1	TRUE
SYNGAP1_wk4_2	ISL1	TRUE
SYNGAP1_wk4_2	ISL2	TRUE
SYNGAP1_wk4_2	ITM2C	TRUE
SYNGAP1_wk4_2	KALRN	TRUE
SYNGAP1_wk4_2	KHDRBS2	TRUE
SYNGAP1_wk4_2	KIAA1217	TRUE
SYNGAP1_wk4_2	KIAA1522	TRUE
SYNGAP1_wk4_2	KIDINS220	TRUE
SYNGAP1_wk4_2	KIRREL3	TRUE
SYNGAP1_wk4_2	KPNA6	TRUE
SYNGAP1_wk4_2	KPNB1	TRUE
SYNGAP1_wk4_2	LAMTOR1	TRUE
SYNGAP1_wk4_2	LAMTOR3	TRUE
SYNGAP1_wk4_2	LARP1	TRUE
SYNGAP1_wk4_2	LAS1L	TRUE
SYNGAP1_wk4_2	LDB1	TRUE
SYNGAP1_wk4_2	LEMD2	TRUE
SYNGAP1_wk4_2	LIG3	TRUE
SYNGAP1_wk4_2	LSAMP	TRUE
SYNGAP1_wk4_2	LY6H	TRUE
SYNGAP1_wk4_2	MAGOHB	TRUE
SYNGAP1_wk4_2	MAP3K7	TRUE
SYNGAP1_wk4_2	MAP4	TRUE
SYNGAP1_wk4_2	MAP4K4	TRUE
SYNGAP1_wk4_2	MAPRE2	TRUE
SYNGAP1_wk4_2	MSANTD4	TRUE
SYNGAP1_wk4_2	NAV3	TRUE
SYNGAP1_wk4_2	NCKAP1	TRUE
SYNGAP1_wk4_2	NCOA7	TRUE
SYNGAP1_wk4_2	NTM	TRUE
SYNGAP1_wk4_2	NTRK2	TRUE
SYNGAP1_wk4_2	NUP153	TRUE
SYNGAP1_wk4_2	PABPC1	TRUE
SYNGAP1_wk4_2	PAG1	TRUE
SYNGAP1_wk4_2	PAICS	TRUE
SYNGAP1_wk4_2	PAK5	TRUE
SYNGAP1_wk4_2	PARP1	TRUE
SYNGAP1_wk4_2	PCDH8	TRUE
SYNGAP1_wk4_2	PCDHA12	TRUE
SYNGAP1_wk4_2	PCDHA4	TRUE
SYNGAP1_wk4_2	PCDHB14	TRUE
SYNGAP1_wk4_2	PCDHB2	TRUE
SYNGAP1_wk4_2	PCDHGB4	TRUE
SYNGAP1_wk4_2	PCDHGB6	TRUE
SYNGAP1_wk4_2	PELP1	TRUE
SYNGAP1_wk4_2	PGAM5	TRUE
SYNGAP1_wk4_2	PKP4	TRUE
SYNGAP1_wk4_2	PLEKHA5	TRUE
SYNGAP1_wk4_2	PNMA1	TRUE
SYNGAP1_wk4_2	PNN	TRUE
SYNGAP1_wk4_2	POM121C	TRUE
SYNGAP1_wk4_2	PPFIBP1	TRUE
SYNGAP1_wk4_2	PRCC	TRUE
SYNGAP1_wk4_2	PRICKLE2	TRUE
SYNGAP1_wk4_2	PRKRA	TRUE
SYNGAP1_wk4_2	PRMT1	TRUE
SYNGAP1_wk4_2	PRPH	TRUE
SYNGAP1_wk4_2	PTPRS	TRUE
SYNGAP1_wk4_2	PUM1	TRUE
SYNGAP1_wk4_2	RASAL2	TRUE
SYNGAP1_wk4_2	RBMX	TRUE
SYNGAP1_wk4_2	RFTN1	TRUE
SYNGAP1_wk4_2	RIMS4	TRUE
SYNGAP1_wk4_2	RPL15	TRUE
SYNGAP1_wk4_2	RPL18	TRUE
SYNGAP1_wk4_2	RPL6	TRUE
SYNGAP1_wk4_2	RPLP0	TRUE
SYNGAP1_wk4_2	RPLP2	TRUE
SYNGAP1_wk4_2	RUVBL2	TRUE
SYNGAP1_wk4_2	SAFB	TRUE
SYNGAP1_wk4_2	SCYL2	TRUE
SYNGAP1_wk4_2	SEC13	TRUE
SYNGAP1_wk4_2	SEC16A	TRUE
SYNGAP1_wk4_2	SEC23A	TRUE
SYNGAP1_wk4_2	SEC24C	TRUE
SYNGAP1_wk4_2	SENP3	TRUE
SYNGAP1_wk4_2	SETDB1	TRUE
SYNGAP1_wk4_2	SPATA2	TRUE
SYNGAP1_wk4_2	SRCIN1	TRUE
SYNGAP1_wk4_2	SRSF3	TRUE
SYNGAP1_wk4_2	SSBP3	TRUE
SYNGAP1_wk4_2	SSBP4	TRUE
SYNGAP1_wk4_2	SYN2	TRUE
SYNGAP1_wk4_2	SYNCRIP	TRUE
SYNGAP1_wk4_2	TAB1	TRUE
SYNGAP1_wk4_2	TAB2	TRUE
SYNGAP1_wk4_2	TANC2	TRUE
SYNGAP1_wk4_2	TBC1D24	TRUE
SYNGAP1_wk4_2	TEX10	TRUE
SYNGAP1_wk4_2	THRAP3	TRUE
SYNGAP1_wk4_2	TMPO	TRUE
SYNGAP1_wk4_2	TNIK	TRUE
SYNGAP1_wk4_2	TOP2B	TRUE
SYNGAP1_wk4_2	TRA2A	TRUE
SYNGAP1_wk4_2	TRA2B	TRUE
SYNGAP1_wk4_2	TRAF7	TRUE
SYNGAP1_wk4_2	TRIO	TRUE
SYNGAP1_wk4_2	TRIOBP	TRUE
SYNGAP1_wk4_2	UBQLN2	TRUE
SYNGAP1_wk4_2	UPF1	TRUE
SYNGAP1_wk4_2	VASP	TRUE
SYNGAP1_wk4_2	WASF1	TRUE
SYNGAP1_wk4_2	WASF3	TRUE
SYNGAP1_wk4_2	WDR18	TRUE
SYNGAP1_wk4_2	XRCC1	TRUE
SYNGAP1_wk4_2	XRCC5	TRUE
SYNGAP1_wk4_2	YBX1	TRUE
SYNGAP1_wk4_2	ZBTB10	TRUE
SYNGAP1_wk4_2	ZCCHC3	TRUE
SYNGAP1_wk4_2	ZFHX3	TRUE
SYNGAP1_wk4_2	ABLIM1	FALSE
SYNGAP1_wk4_2	ACAT2	FALSE
SYNGAP1_wk4_2	ACLY	FALSE
SYNGAP1_wk4_2	ACOT7	FALSE
SYNGAP1_wk4_2	ACTA1	FALSE
SYNGAP1_wk4_2	ACTB	FALSE
SYNGAP1_wk4_2	ACTG1	FALSE
SYNGAP1_wk4_2	ACTN4	FALSE
SYNGAP1_wk4_2	ACTR1A	FALSE
SYNGAP1_wk4_2	ACTR2	FALSE
SYNGAP1_wk4_2	ACTR3	FALSE
SYNGAP1_wk4_2	ADD1	FALSE
SYNGAP1_wk4_2	ADD2	FALSE
SYNGAP1_wk4_2	ADGRL2	FALSE
SYNGAP1_wk4_2	AGAP1	FALSE
SYNGAP1_wk4_2	AGAP3	FALSE
SYNGAP1_wk4_2	AGK	FALSE
SYNGAP1_wk4_2	AGTPBP1	FALSE
SYNGAP1_wk4_2	AKAP12	FALSE
SYNGAP1_wk4_2	AKAP17A	FALSE
SYNGAP1_wk4_2	AKAP9	FALSE
SYNGAP1_wk4_2	ALB	FALSE
SYNGAP1_wk4_2	ALCAM	FALSE
SYNGAP1_wk4_2	ALDOA	FALSE
SYNGAP1_wk4_2	ANK2	FALSE
SYNGAP1_wk4_2	ANK3	FALSE
SYNGAP1_wk4_2	ANXA2	FALSE
SYNGAP1_wk4_2	AP2A1	FALSE
SYNGAP1_wk4_2	AP2B1	FALSE
SYNGAP1_wk4_2	AP3B1	FALSE
SYNGAP1_wk4_2	AP3B2	FALSE
SYNGAP1_wk4_2	AP3D1	FALSE
SYNGAP1_wk4_2	AP3M1	FALSE
SYNGAP1_wk4_2	AP3S1	FALSE
SYNGAP1_wk4_2	AP3S2	FALSE
SYNGAP1_wk4_2	APC2	FALSE
SYNGAP1_wk4_2	ARF1	FALSE
SYNGAP1_wk4_2	ARGLU1	FALSE
SYNGAP1_wk4_2	ARHGAP39	FALSE
SYNGAP1_wk4_2	ARL6IP4	FALSE
SYNGAP1_wk4_2	ARL8B	FALSE
SYNGAP1_wk4_2	ARPC1A	FALSE
SYNGAP1_wk4_2	ARPC3	FALSE
SYNGAP1_wk4_2	ARPC4	FALSE
SYNGAP1_wk4_2	ATAT1	FALSE
SYNGAP1_wk4_2	ATP1A3	FALSE
SYNGAP1_wk4_2	ATP1A4	FALSE
SYNGAP1_wk4_2	ATP2B1	FALSE
SYNGAP1_wk4_2	ATP5A1	FALSE
SYNGAP1_wk4_2	ATP5B	FALSE
SYNGAP1_wk4_2	ATP5C1	FALSE
SYNGAP1_wk4_2	ATP5D	FALSE
SYNGAP1_wk4_2	ATP5J2	FALSE
SYNGAP1_wk4_2	ATP5O	FALSE
SYNGAP1_wk4_2	ATXN2L	FALSE
SYNGAP1_wk4_2	BASP1	FALSE
SYNGAP1_wk4_2	BRSK1	FALSE
SYNGAP1_wk4_2	BTBD11	FALSE
SYNGAP1_wk4_2	C12orf65	FALSE
SYNGAP1_wk4_2	C17orf49	FALSE
SYNGAP1_wk4_2	C19orf53	FALSE
SYNGAP1_wk4_2	C1orf35	FALSE
SYNGAP1_wk4_2	C2CD2L	FALSE
SYNGAP1_wk4_2	CALM1	FALSE
SYNGAP1_wk4_2	CAMK2B	FALSE
SYNGAP1_wk4_2	CAMK2D	FALSE
SYNGAP1_wk4_2	CAMKV	FALSE
SYNGAP1_wk4_2	CAND1	FALSE
SYNGAP1_wk4_2	CAPZA1	FALSE
SYNGAP1_wk4_2	CAPZA2	FALSE
SYNGAP1_wk4_2	CAPZB	FALSE
SYNGAP1_wk4_2	CASK	FALSE
SYNGAP1_wk4_2	CCDC124	FALSE
SYNGAP1_wk4_2	CCT2	FALSE
SYNGAP1_wk4_2	CCT3	FALSE
SYNGAP1_wk4_2	CCT4	FALSE
SYNGAP1_wk4_2	CCT5	FALSE
SYNGAP1_wk4_2	CCT6A	FALSE
SYNGAP1_wk4_2	CCT7	FALSE
SYNGAP1_wk4_2	CCT8	FALSE
SYNGAP1_wk4_2	CD59	FALSE
SYNGAP1_wk4_2	CDC42	FALSE
SYNGAP1_wk4_2	CDC5L	FALSE
SYNGAP1_wk4_2	CDK11B	FALSE
SYNGAP1_wk4_2	CDK12	FALSE
SYNGAP1_wk4_2	CENPV	FALSE
SYNGAP1_wk4_2	CEP170	FALSE
SYNGAP1_wk4_2	CFL1	FALSE
SYNGAP1_wk4_2	CHD5	FALSE
SYNGAP1_wk4_2	CHERP	FALSE
SYNGAP1_wk4_2	CHMP2A	FALSE
SYNGAP1_wk4_2	CHMP4B	FALSE
SYNGAP1_wk4_2	CKAP4	FALSE
SYNGAP1_wk4_2	CKAP5	FALSE
SYNGAP1_wk4_2	CKB	FALSE
SYNGAP1_wk4_2	CLASP1	FALSE
SYNGAP1_wk4_2	CLASP2	FALSE
SYNGAP1_wk4_2	CLIP2	FALSE
SYNGAP1_wk4_2	CLK1	FALSE
SYNGAP1_wk4_2	CLTA	FALSE
SYNGAP1_wk4_2	CLTB	FALSE
SYNGAP1_wk4_2	CLTC	FALSE
SYNGAP1_wk4_2	CMAS	FALSE
SYNGAP1_wk4_2	CORO1C	FALSE
SYNGAP1_wk4_2	CORO2A	FALSE
SYNGAP1_wk4_2	CORO2B	FALSE
SYNGAP1_wk4_2	COTL1	FALSE
SYNGAP1_wk4_2	CRABP1	FALSE
SYNGAP1_wk4_2	CRBN	FALSE
SYNGAP1_wk4_2	CRIP2	FALSE
SYNGAP1_wk4_2	CRMP1	FALSE
SYNGAP1_wk4_2	CS	FALSE
SYNGAP1_wk4_2	CSNK1G1	FALSE
SYNGAP1_wk4_2	CSNK1G2	FALSE
SYNGAP1_wk4_2	CSNK2A1	FALSE
SYNGAP1_wk4_2	CTSD	FALSE
SYNGAP1_wk4_2	DAPK1	FALSE
SYNGAP1_wk4_2	DARS	FALSE
SYNGAP1_wk4_2	DBN1	FALSE
SYNGAP1_wk4_2	DCD	FALSE
SYNGAP1_wk4_2	DCLK1	FALSE
SYNGAP1_wk4_2	DDB1	FALSE
SYNGAP1_wk4_2	DDX17	FALSE
SYNGAP1_wk4_2	DDX18	FALSE
SYNGAP1_wk4_2	DDX23	FALSE
SYNGAP1_wk4_2	DDX39B	FALSE
SYNGAP1_wk4_2	DDX3X	FALSE
SYNGAP1_wk4_2	DDX41	FALSE
SYNGAP1_wk4_2	DDX56	FALSE
SYNGAP1_wk4_2	DGKI	FALSE
SYNGAP1_wk4_2	DHX15	FALSE
SYNGAP1_wk4_2	DHX29	FALSE
SYNGAP1_wk4_2	DHX30	FALSE
SYNGAP1_wk4_2	DHX9	FALSE
SYNGAP1_wk4_2	DLAT	FALSE
SYNGAP1_wk4_2	DLD	FALSE
SYNGAP1_wk4_2	DLG5	FALSE
SYNGAP1_wk4_2	DNAJC9	FALSE
SYNGAP1_wk4_2	DPY30	FALSE
SYNGAP1_wk4_2	DPYSL2	FALSE
SYNGAP1_wk4_2	DPYSL3	FALSE
SYNGAP1_wk4_2	DPYSL5	FALSE
SYNGAP1_wk4_2	DSP	FALSE
SYNGAP1_wk4_2	DST	FALSE
SYNGAP1_wk4_2	DYNC1H1	FALSE
SYNGAP1_wk4_2	DYNLL1	FALSE
SYNGAP1_wk4_2	DYNLL2	FALSE
SYNGAP1_wk4_2	DYNLRB1	FALSE
SYNGAP1_wk4_2	EDC4	FALSE
SYNGAP1_wk4_2	EDIL3	FALSE
SYNGAP1_wk4_2	EEF1A1P5	FALSE
SYNGAP1_wk4_2	EEF1A2	FALSE
SYNGAP1_wk4_2	EEF1G	FALSE
SYNGAP1_wk4_2	EEF2	FALSE
SYNGAP1_wk4_2	EFHD2	FALSE
SYNGAP1_wk4_2	EFTUD2	FALSE
SYNGAP1_wk4_2	EIF1AX	FALSE
SYNGAP1_wk4_2	EIF2S1	FALSE
SYNGAP1_wk4_2	EIF2S3	FALSE
SYNGAP1_wk4_2	EIF4A2	FALSE
SYNGAP1_wk4_2	ELAVL1	FALSE
SYNGAP1_wk4_2	ELOB	FALSE
SYNGAP1_wk4_2	ENO1	FALSE
SYNGAP1_wk4_2	ENO2	FALSE
SYNGAP1_wk4_2	EPB41	FALSE
SYNGAP1_wk4_2	EPB41L1	FALSE
SYNGAP1_wk4_2	EPB41L3	FALSE
SYNGAP1_wk4_2	EPB41L4B	FALSE
SYNGAP1_wk4_2	EPB41L5	FALSE
SYNGAP1_wk4_2	EPRS	FALSE
SYNGAP1_wk4_2	ERC1	FALSE
SYNGAP1_wk4_2	ERC2	FALSE
SYNGAP1_wk4_2	ERH	FALSE
SYNGAP1_wk4_2	FABP5	FALSE
SYNGAP1_wk4_2	FAM207A	FALSE
SYNGAP1_wk4_2	FAM76B	FALSE
SYNGAP1_wk4_2	FARP1	FALSE
SYNGAP1_wk4_2	FASN	FALSE
SYNGAP1_wk4_2	FAU	FALSE
SYNGAP1_wk4_2	FBLL1	FALSE
SYNGAP1_wk4_2	FGF13	FALSE
SYNGAP1_wk4_2	FLG2	FALSE
SYNGAP1_wk4_2	FLII	FALSE
SYNGAP1_wk4_2	FRAS1	FALSE
SYNGAP1_wk4_2	FRG1	FALSE
SYNGAP1_wk4_2	FSCN1	FALSE
SYNGAP1_wk4_2	FTSJ3	FALSE
SYNGAP1_wk4_2	FYTTD1	FALSE
SYNGAP1_wk4_2	GABARAPL2	FALSE
SYNGAP1_wk4_2	GANAB	FALSE
SYNGAP1_wk4_2	GAP43	FALSE
SYNGAP1_wk4_2	GAPDH	FALSE
SYNGAP1_wk4_2	GDI1	FALSE
SYNGAP1_wk4_2	GDI2	FALSE
SYNGAP1_wk4_2	GFRA1	FALSE
SYNGAP1_wk4_2	GNAI1	FALSE
SYNGAP1_wk4_2	GNAI2	FALSE
SYNGAP1_wk4_2	GNAO1	FALSE
SYNGAP1_wk4_2	GNAS	FALSE
SYNGAP1_wk4_2	GNB1	FALSE
SYNGAP1_wk4_2	GNB2	FALSE
SYNGAP1_wk4_2	GNL2	FALSE
SYNGAP1_wk4_2	GNL3	FALSE
SYNGAP1_wk4_2	GOLGA3	FALSE
SYNGAP1_wk4_2	GPATCH1	FALSE
SYNGAP1_wk4_2	GPATCH8	FALSE
SYNGAP1_wk4_2	GPRIN1	FALSE
SYNGAP1_wk4_2	GRB2	FALSE
SYNGAP1_wk4_2	GSK3B	FALSE
SYNGAP1_wk4_2	GSTP1	FALSE
SYNGAP1_wk4_2	GTF2B	FALSE
SYNGAP1_wk4_2	GTPBP4	FALSE
SYNGAP1_wk4_2	GYG1	FALSE
SYNGAP1_wk4_2	GYS1	FALSE
SYNGAP1_wk4_2	H1F0	FALSE
SYNGAP1_wk4_2	H1FX	FALSE
SYNGAP1_wk4_2	H2AFX	FALSE
SYNGAP1_wk4_2	H2AFY	FALSE
SYNGAP1_wk4_2	H2AFZ	FALSE
SYNGAP1_wk4_2	H3F3A	FALSE
SYNGAP1_wk4_2	HDAC2	FALSE
SYNGAP1_wk4_2	HIST1H1B	FALSE
SYNGAP1_wk4_2	HIST1H1C	FALSE
SYNGAP1_wk4_2	HIST1H1D	FALSE
SYNGAP1_wk4_2	HIST1H1E	FALSE
SYNGAP1_wk4_2	HIST1H2AB	FALSE
SYNGAP1_wk4_2	HIST1H2AD	FALSE
SYNGAP1_wk4_2	HIST1H2BN	FALSE
SYNGAP1_wk4_2	HIST1H4A	FALSE
SYNGAP1_wk4_2	HK1	FALSE
SYNGAP1_wk4_2	HNRNPA0	FALSE
SYNGAP1_wk4_2	HNRNPA1	FALSE
SYNGAP1_wk4_2	HNRNPA2B1	FALSE
SYNGAP1_wk4_2	HNRNPA3	FALSE
SYNGAP1_wk4_2	HNRNPC	FALSE
SYNGAP1_wk4_2	HNRNPF	FALSE
SYNGAP1_wk4_2	HNRNPH1	FALSE
SYNGAP1_wk4_2	HNRNPH2	FALSE
SYNGAP1_wk4_2	HNRNPH3	FALSE
SYNGAP1_wk4_2	HNRNPK	FALSE
SYNGAP1_wk4_2	HNRNPL	FALSE
SYNGAP1_wk4_2	HNRNPM	FALSE
SYNGAP1_wk4_2	HNRNPR	FALSE
SYNGAP1_wk4_2	HNRNPU	FALSE
SYNGAP1_wk4_2	HNRNPUL2	FALSE
SYNGAP1_wk4_2	HP1BP3	FALSE
SYNGAP1_wk4_2	HSD17B10	FALSE
SYNGAP1_wk4_2	HSP90AA1	FALSE
SYNGAP1_wk4_2	HSP90AB1	FALSE
SYNGAP1_wk4_2	HSP90B1	FALSE
SYNGAP1_wk4_2	HSPA12A	FALSE
SYNGAP1_wk4_2	HSPA4	FALSE
SYNGAP1_wk4_2	HSPA5	FALSE
SYNGAP1_wk4_2	HSPA8	FALSE
SYNGAP1_wk4_2	HSPA9	FALSE
SYNGAP1_wk4_2	HSPD1	FALSE
SYNGAP1_wk4_2	HSPE1	FALSE
SYNGAP1_wk4_2	HSPH1	FALSE
SYNGAP1_wk4_2	IDH1	FALSE
SYNGAP1_wk4_2	IDH2	FALSE
SYNGAP1_wk4_2	IGFBP5	FALSE
SYNGAP1_wk4_2	ILF2	FALSE
SYNGAP1_wk4_2	ILF3	FALSE
SYNGAP1_wk4_2	IMPDH2	FALSE
SYNGAP1_wk4_2	INA	FALSE
SYNGAP1_wk4_2	IST1	FALSE
SYNGAP1_wk4_2	JUP	FALSE
SYNGAP1_wk4_2	KARS	FALSE
SYNGAP1_wk4_2	KHDRBS1	FALSE
SYNGAP1_wk4_2	KIF21B	FALSE
SYNGAP1_wk4_2	KIF2A	FALSE
SYNGAP1_wk4_2	KIF5C	FALSE
SYNGAP1_wk4_2	KPNA3	FALSE
SYNGAP1_wk4_2	KPRP	FALSE
SYNGAP1_wk4_2	KRAS	FALSE
SYNGAP1_wk4_2	KRT8	FALSE
SYNGAP1_wk4_2	L1CAM	FALSE
SYNGAP1_wk4_2	LACTB	FALSE
SYNGAP1_wk4_2	LDHA	FALSE
SYNGAP1_wk4_2	LDHB	FALSE
SYNGAP1_wk4_2	LLGL1	FALSE
SYNGAP1_wk4_2	LLPH	FALSE
SYNGAP1_wk4_2	LRRC47	FALSE
SYNGAP1_wk4_2	LRRC59	FALSE
SYNGAP1_wk4_2	LRRFIP2	FALSE
SYNGAP1_wk4_2	LSM12	FALSE
SYNGAP1_wk4_2	LUC7L	FALSE
SYNGAP1_wk4_2	LUC7L2	FALSE
SYNGAP1_wk4_2	LUC7L3	FALSE
SYNGAP1_wk4_2	LZTS1	FALSE
SYNGAP1_wk4_2	MACF1	FALSE
SYNGAP1_wk4_2	MAP1A	FALSE
SYNGAP1_wk4_2	MAP1B	FALSE
SYNGAP1_wk4_2	MAP1LC3A	FALSE
SYNGAP1_wk4_2	MAP1LC3B	FALSE
SYNGAP1_wk4_2	MAP2	FALSE
SYNGAP1_wk4_2	MAP6	FALSE
SYNGAP1_wk4_2	MAP7	FALSE
SYNGAP1_wk4_2	MAP7D1	FALSE
SYNGAP1_wk4_2	MAPRE1	FALSE
SYNGAP1_wk4_2	MARCKS	FALSE
SYNGAP1_wk4_2	MARK1	FALSE
SYNGAP1_wk4_2	MARK2	FALSE
SYNGAP1_wk4_2	MARK3	FALSE
SYNGAP1_wk4_2	MATR3	FALSE
SYNGAP1_wk4_2	MCF2L2	FALSE
SYNGAP1_wk4_2	MDH2	FALSE
SYNGAP1_wk4_2	MDK	FALSE
SYNGAP1_wk4_2	MECP2	FALSE
SYNGAP1_wk4_2	MICU1	FALSE
SYNGAP1_wk4_2	MICU3	FALSE
SYNGAP1_wk4_2	MPG	FALSE
SYNGAP1_wk4_2	MPRIP	FALSE
SYNGAP1_wk4_2	MRPL14	FALSE
SYNGAP1_wk4_2	MRPL15	FALSE
SYNGAP1_wk4_2	MRPL16	FALSE
SYNGAP1_wk4_2	MRPL33	FALSE
SYNGAP1_wk4_2	MRPL40	FALSE
SYNGAP1_wk4_2	MRPL48	FALSE
SYNGAP1_wk4_2	MRPS11	FALSE
SYNGAP1_wk4_2	MRPS12	FALSE
SYNGAP1_wk4_2	MRPS7	FALSE
SYNGAP1_wk4_2	MTFR1L	FALSE
SYNGAP1_wk4_2	MYEF2	FALSE
SYNGAP1_wk4_2	MYH10	FALSE
SYNGAP1_wk4_2	MYH9	FALSE
SYNGAP1_wk4_2	MYL12A	FALSE
SYNGAP1_wk4_2	MYL6	FALSE
SYNGAP1_wk4_2	MYL6B	FALSE
SYNGAP1_wk4_2	MYO18A	FALSE
SYNGAP1_wk4_2	MYO1B	FALSE
SYNGAP1_wk4_2	MYO5A	FALSE
SYNGAP1_wk4_2	NAT10	FALSE
SYNGAP1_wk4_2	NAV1	FALSE
SYNGAP1_wk4_2	NCAM1	FALSE
SYNGAP1_wk4_2	NCL	FALSE
SYNGAP1_wk4_2	NCOA5	FALSE
SYNGAP1_wk4_2	NEFH	FALSE
SYNGAP1_wk4_2	NEFL	FALSE
SYNGAP1_wk4_2	NEFM	FALSE
SYNGAP1_wk4_2	NES	FALSE
SYNGAP1_wk4_2	NIFK	FALSE
SYNGAP1_wk4_2	NMT1	FALSE
SYNGAP1_wk4_2	NOL12	FALSE
SYNGAP1_wk4_2	NOL6	FALSE
SYNGAP1_wk4_2	NOL9	FALSE
SYNGAP1_wk4_2	NONO	FALSE
SYNGAP1_wk4_2	NOP16	FALSE
SYNGAP1_wk4_2	NPM1	FALSE
SYNGAP1_wk4_2	NRP1	FALSE
SYNGAP1_wk4_2	NSD2	FALSE
SYNGAP1_wk4_2	NSF	FALSE
SYNGAP1_wk4_2	NSUN4	FALSE
SYNGAP1_wk4_2	NUFIP2	FALSE
SYNGAP1_wk4_2	OSBPL6	FALSE
SYNGAP1_wk4_2	P2RX3	FALSE
SYNGAP1_wk4_2	PABPC4	FALSE
SYNGAP1_wk4_2	PAFAH1B2	FALSE
SYNGAP1_wk4_2	PAFAH1B3	FALSE
SYNGAP1_wk4_2	PAK1IP1	FALSE
SYNGAP1_wk4_2	PALM	FALSE
SYNGAP1_wk4_2	PARK7	FALSE
SYNGAP1_wk4_2	PCBP1	FALSE
SYNGAP1_wk4_2	PCBP2	FALSE
SYNGAP1_wk4_2	PCDH18	FALSE
SYNGAP1_wk4_2	PCDHB15	FALSE
SYNGAP1_wk4_2	PCLO	FALSE
SYNGAP1_wk4_2	PCM1	FALSE
SYNGAP1_wk4_2	PCMT1	FALSE
SYNGAP1_wk4_2	PDHA1	FALSE
SYNGAP1_wk4_2	PDHB	FALSE
SYNGAP1_wk4_2	PDIA3	FALSE
SYNGAP1_wk4_2	PDZD11	FALSE
SYNGAP1_wk4_2	PES1	FALSE
SYNGAP1_wk4_2	PFN1	FALSE
SYNGAP1_wk4_2	PFN2	FALSE
SYNGAP1_wk4_2	PGAM1	FALSE
SYNGAP1_wk4_2	PGD	FALSE
SYNGAP1_wk4_2	PGK1	FALSE
SYNGAP1_wk4_2	PGM2L1	FALSE
SYNGAP1_wk4_2	PHB	FALSE
SYNGAP1_wk4_2	PHB2	FALSE
SYNGAP1_wk4_2	PHF6	FALSE
SYNGAP1_wk4_2	PHLDB1	FALSE
SYNGAP1_wk4_2	PIP4K2A	FALSE
SYNGAP1_wk4_2	PKM	FALSE
SYNGAP1_wk4_2	PLCB4	FALSE
SYNGAP1_wk4_2	PLCD3	FALSE
SYNGAP1_wk4_2	PLCXD2	FALSE
SYNGAP1_wk4_2	PLD3	FALSE
SYNGAP1_wk4_2	PLEC	FALSE
SYNGAP1_wk4_2	PLEKHA6	FALSE
SYNGAP1_wk4_2	PLEKHO1	FALSE
SYNGAP1_wk4_2	PLPPR3	FALSE
SYNGAP1_wk4_2	PLXNA4	FALSE
SYNGAP1_wk4_2	POTEF	FALSE
SYNGAP1_wk4_2	POTEKP	FALSE
SYNGAP1_wk4_2	PPFIA1	FALSE
SYNGAP1_wk4_2	PPFIA2	FALSE
SYNGAP1_wk4_2	PPFIA3	FALSE
SYNGAP1_wk4_2	PPIA	FALSE
SYNGAP1_wk4_2	PPIG	FALSE
SYNGAP1_wk4_2	PPP1CB	FALSE
SYNGAP1_wk4_2	PPP1CC	FALSE
SYNGAP1_wk4_2	PPP1R12A	FALSE
SYNGAP1_wk4_2	PPP1R9B	FALSE
SYNGAP1_wk4_2	PPP2R1A	FALSE
SYNGAP1_wk4_2	PPP2R2A	FALSE
SYNGAP1_wk4_2	PRDX1	FALSE
SYNGAP1_wk4_2	PRDX2	FALSE
SYNGAP1_wk4_2	PRDX3	FALSE
SYNGAP1_wk4_2	PRDX5	FALSE
SYNGAP1_wk4_2	PRKACB	FALSE
SYNGAP1_wk4_2	PRKAR2A	FALSE
SYNGAP1_wk4_2	PRKAR2B	FALSE
SYNGAP1_wk4_2	PRKDC	FALSE
SYNGAP1_wk4_2	PRMT5	FALSE
SYNGAP1_wk4_2	PRPF19	FALSE
SYNGAP1_wk4_2	PRPF3	FALSE
SYNGAP1_wk4_2	PRPF31	FALSE
SYNGAP1_wk4_2	PRPF4	FALSE
SYNGAP1_wk4_2	PRPF4B	FALSE
SYNGAP1_wk4_2	PRPF6	FALSE
SYNGAP1_wk4_2	PRPF8	FALSE
SYNGAP1_wk4_2	PRRC2A	FALSE
SYNGAP1_wk4_2	PSD	FALSE
SYNGAP1_wk4_2	PSD2	FALSE
SYNGAP1_wk4_2	PSIP1	FALSE
SYNGAP1_wk4_2	PTN	FALSE
SYNGAP1_wk4_2	PTPRD	FALSE
SYNGAP1_wk4_2	PUF60	FALSE
SYNGAP1_wk4_2	PYGB	FALSE
SYNGAP1_wk4_2	RAB10	FALSE
SYNGAP1_wk4_2	RAB11FIP2	FALSE
SYNGAP1_wk4_2	RAB14	FALSE
SYNGAP1_wk4_2	RAB1A	FALSE
SYNGAP1_wk4_2	RAB2A	FALSE
SYNGAP1_wk4_2	RAB3A	FALSE
SYNGAP1_wk4_2	RAB3B	FALSE
SYNGAP1_wk4_2	RAB5B	FALSE
SYNGAP1_wk4_2	RAB5C	FALSE
SYNGAP1_wk4_2	RAB6B	FALSE
SYNGAP1_wk4_2	RAB7A	FALSE
SYNGAP1_wk4_2	RABL6	FALSE
SYNGAP1_wk4_2	RAC1	FALSE
SYNGAP1_wk4_2	RAD23A	FALSE
SYNGAP1_wk4_2	RAI14	FALSE
SYNGAP1_wk4_2	RALA	FALSE
SYNGAP1_wk4_2	RALY	FALSE
SYNGAP1_wk4_2	RAN	FALSE
SYNGAP1_wk4_2	RAP1A	FALSE
SYNGAP1_wk4_2	RAPGEF4	FALSE
SYNGAP1_wk4_2	RBBP6	FALSE
SYNGAP1_wk4_2	RBFA	FALSE
SYNGAP1_wk4_2	RBM14	FALSE
SYNGAP1_wk4_2	RBM17	FALSE
SYNGAP1_wk4_2	RBM25	FALSE
SYNGAP1_wk4_2	RBM39	FALSE
SYNGAP1_wk4_2	RHOB	FALSE
SYNGAP1_wk4_2	RHOC	FALSE
SYNGAP1_wk4_2	RIMS2	FALSE
SYNGAP1_wk4_2	RPA1	FALSE
SYNGAP1_wk4_2	RPA2	FALSE
SYNGAP1_wk4_2	RPL10	FALSE
SYNGAP1_wk4_2	RPL10A	FALSE
SYNGAP1_wk4_2	RPL11	FALSE
SYNGAP1_wk4_2	RPL12	FALSE
SYNGAP1_wk4_2	RPL13	FALSE
SYNGAP1_wk4_2	RPL13A	FALSE
SYNGAP1_wk4_2	RPL14	FALSE
SYNGAP1_wk4_2	RPL17	FALSE
SYNGAP1_wk4_2	RPL18A	FALSE
SYNGAP1_wk4_2	RPL19	FALSE
SYNGAP1_wk4_2	RPL21	FALSE
SYNGAP1_wk4_2	RPL22	FALSE
SYNGAP1_wk4_2	RPL23	FALSE
SYNGAP1_wk4_2	RPL23A	FALSE
SYNGAP1_wk4_2	RPL24	FALSE
SYNGAP1_wk4_2	RPL26	FALSE
SYNGAP1_wk4_2	RPL27A	FALSE
SYNGAP1_wk4_2	RPL28	FALSE
SYNGAP1_wk4_2	RPL29	FALSE
SYNGAP1_wk4_2	RPL3	FALSE
SYNGAP1_wk4_2	RPL30	FALSE
SYNGAP1_wk4_2	RPL31	FALSE
SYNGAP1_wk4_2	RPL32	FALSE
SYNGAP1_wk4_2	RPL35	FALSE
SYNGAP1_wk4_2	RPL36	FALSE
SYNGAP1_wk4_2	RPL36A	FALSE
SYNGAP1_wk4_2	RPL37A	FALSE
SYNGAP1_wk4_2	RPL38	FALSE
SYNGAP1_wk4_2	RPL4	FALSE
SYNGAP1_wk4_2	RPL5	FALSE
SYNGAP1_wk4_2	RPL7	FALSE
SYNGAP1_wk4_2	RPL7A	FALSE
SYNGAP1_wk4_2	RPL7L1	FALSE
SYNGAP1_wk4_2	RPL8	FALSE
SYNGAP1_wk4_2	RPL9	FALSE
SYNGAP1_wk4_2	RPLP1	FALSE
SYNGAP1_wk4_2	RPS10	FALSE
SYNGAP1_wk4_2	RPS11	FALSE
SYNGAP1_wk4_2	RPS12	FALSE
SYNGAP1_wk4_2	RPS13	FALSE
SYNGAP1_wk4_2	RPS14	FALSE
SYNGAP1_wk4_2	RPS15	FALSE
SYNGAP1_wk4_2	RPS15A	FALSE
SYNGAP1_wk4_2	RPS16	FALSE
SYNGAP1_wk4_2	RPS17L	FALSE
SYNGAP1_wk4_2	RPS18	FALSE
SYNGAP1_wk4_2	RPS19	FALSE
SYNGAP1_wk4_2	RPS2	FALSE
SYNGAP1_wk4_2	RPS20	FALSE
SYNGAP1_wk4_2	RPS23	FALSE
SYNGAP1_wk4_2	RPS24	FALSE
SYNGAP1_wk4_2	RPS25	FALSE
SYNGAP1_wk4_2	RPS26	FALSE
SYNGAP1_wk4_2	RPS27A	FALSE
SYNGAP1_wk4_2	RPS27L	FALSE
SYNGAP1_wk4_2	RPS28	FALSE
SYNGAP1_wk4_2	RPS29	FALSE
SYNGAP1_wk4_2	RPS3	FALSE
SYNGAP1_wk4_2	RPS3A	FALSE
SYNGAP1_wk4_2	RPS4X	FALSE
SYNGAP1_wk4_2	RPS4Y1	FALSE
SYNGAP1_wk4_2	RPS5	FALSE
SYNGAP1_wk4_2	RPS6	FALSE
SYNGAP1_wk4_2	RPS7	FALSE
SYNGAP1_wk4_2	RPS8	FALSE
SYNGAP1_wk4_2	RPS9	FALSE
SYNGAP1_wk4_2	RPSA	FALSE
SYNGAP1_wk4_2	RRP12	FALSE
SYNGAP1_wk4_2	RSBN1	FALSE
SYNGAP1_wk4_2	RSPO2	FALSE
SYNGAP1_wk4_2	RTCB	FALSE
SYNGAP1_wk4_2	RTN1	FALSE
SYNGAP1_wk4_2	RTN4	FALSE
SYNGAP1_wk4_2	RUFY3	FALSE
SYNGAP1_wk4_2	RUVBL1	FALSE
SYNGAP1_wk4_2	S100A8	FALSE
SYNGAP1_wk4_2	SART1	FALSE
SYNGAP1_wk4_2	SCAF1	FALSE
SYNGAP1_wk4_2	SCRN1	FALSE
SYNGAP1_wk4_2	SDCBP	FALSE
SYNGAP1_wk4_2	SELENOH	FALSE
SYNGAP1_wk4_2	SEMA4C	FALSE
SYNGAP1_wk4_2	SF3A2	FALSE
SYNGAP1_wk4_2	SF3A3	FALSE
SYNGAP1_wk4_2	SF3B1	FALSE
SYNGAP1_wk4_2	SF3B2	FALSE
SYNGAP1_wk4_2	SF3B3	FALSE
SYNGAP1_wk4_2	SF3B6	FALSE
SYNGAP1_wk4_2	SFRP1	FALSE
SYNGAP1_wk4_2	SFSWAP	FALSE
SYNGAP1_wk4_2	SGPL1	FALSE
SYNGAP1_wk4_2	SKP1	FALSE
SYNGAP1_wk4_2	SLC25A1	FALSE
SYNGAP1_wk4_2	SLC25A11	FALSE
SYNGAP1_wk4_2	SLC25A13	FALSE
SYNGAP1_wk4_2	SLC25A22	FALSE
SYNGAP1_wk4_2	SLC25A3	FALSE
SYNGAP1_wk4_2	SLC25A4	FALSE
SYNGAP1_wk4_2	SLC25A5	FALSE
SYNGAP1_wk4_2	SLC25A6	FALSE
SYNGAP1_wk4_2	SLC4A8	FALSE
SYNGAP1_wk4_2	SLIT1	FALSE
SYNGAP1_wk4_2	SLIT2	FALSE
SYNGAP1_wk4_2	SMNDC1	FALSE
SYNGAP1_wk4_2	SMOC2	FALSE
SYNGAP1_wk4_2	SMU1	FALSE
SYNGAP1_wk4_2	SNAP91	FALSE
SYNGAP1_wk4_2	SNCG	FALSE
SYNGAP1_wk4_2	SNRNP200	FALSE
SYNGAP1_wk4_2	SNRNP40	FALSE
SYNGAP1_wk4_2	SNRPA1	FALSE
SYNGAP1_wk4_2	SNRPB	FALSE
SYNGAP1_wk4_2	SNRPD2	FALSE
SYNGAP1_wk4_2	SNRPD3	FALSE
SYNGAP1_wk4_2	SNU13	FALSE
SYNGAP1_wk4_2	SOGA3	FALSE
SYNGAP1_wk4_2	SON	FALSE
SYNGAP1_wk4_2	SPECC1L	FALSE
SYNGAP1_wk4_2	SPTAN1	FALSE
SYNGAP1_wk4_2	SPTBN1	FALSE
SYNGAP1_wk4_2	SPTBN2	FALSE
SYNGAP1_wk4_2	SREK1	FALSE
SYNGAP1_wk4_2	SRP14	FALSE
SYNGAP1_wk4_2	SRP9	FALSE
SYNGAP1_wk4_2	SRPK2	FALSE
SYNGAP1_wk4_2	SRRM1	FALSE
SYNGAP1_wk4_2	SRRM2	FALSE
SYNGAP1_wk4_2	SRRM4	FALSE
SYNGAP1_wk4_2	SRSF11	FALSE
SYNGAP1_wk4_2	SRSF7	FALSE
SYNGAP1_wk4_2	SSBP1	FALSE
SYNGAP1_wk4_2	ST13	FALSE
SYNGAP1_wk4_2	STAU2	FALSE
SYNGAP1_wk4_2	STMN1	FALSE
SYNGAP1_wk4_2	STT3B	FALSE
SYNGAP1_wk4_2	STXBP1	FALSE
SYNGAP1_wk4_2	SUN2	FALSE
SYNGAP1_wk4_2	SYNM	FALSE
SYNGAP1_wk4_2	SYT1	FALSE
SYNGAP1_wk4_2	SYT11	FALSE
SYNGAP1_wk4_2	TAF2	FALSE
SYNGAP1_wk4_2	TBC1D10B	FALSE
SYNGAP1_wk4_2	TCOF1	FALSE
SYNGAP1_wk4_2	TCP1	FALSE
SYNGAP1_wk4_2	TENM1	FALSE
SYNGAP1_wk4_2	TFAM	FALSE
SYNGAP1_wk4_2	TFE3	FALSE
SYNGAP1_wk4_2	THSD7A	FALSE
SYNGAP1_wk4_2	TMA16	FALSE
SYNGAP1_wk4_2	TMOD2	FALSE
SYNGAP1_wk4_2	TMSB10	FALSE
SYNGAP1_wk4_2	TOP1	FALSE
SYNGAP1_wk4_2	TPI1	FALSE
SYNGAP1_wk4_2	TPM1	FALSE
SYNGAP1_wk4_2	TPM3	FALSE
SYNGAP1_wk4_2	TRIM2	FALSE
SYNGAP1_wk4_2	TRIM21	FALSE
SYNGAP1_wk4_2	TRIM3	FALSE
SYNGAP1_wk4_2	TRIM46	FALSE
SYNGAP1_wk4_2	TRMT10C	FALSE
SYNGAP1_wk4_2	TSR1	FALSE
SYNGAP1_wk4_2	TUBA1A	FALSE
SYNGAP1_wk4_2	TUBA1B	FALSE
SYNGAP1_wk4_2	TUBB	FALSE
SYNGAP1_wk4_2	TUBB2A	FALSE
SYNGAP1_wk4_2	TUBB2B	FALSE
SYNGAP1_wk4_2	TUBB3	FALSE
SYNGAP1_wk4_2	TUBB4A	FALSE
SYNGAP1_wk4_2	TUBB6	FALSE
SYNGAP1_wk4_2	TUFM	FALSE
SYNGAP1_wk4_2	TXN	FALSE
SYNGAP1_wk4_2	U2SURP	FALSE
SYNGAP1_wk4_2	UBA1	FALSE
SYNGAP1_wk4_2	UCHL1	FALSE
SYNGAP1_wk4_2	UPF2	FALSE
SYNGAP1_wk4_2	UTP3	FALSE
SYNGAP1_wk4_2	VAMP2	FALSE
SYNGAP1_wk4_2	VANGL2	FALSE
SYNGAP1_wk4_2	VAT1	FALSE
SYNGAP1_wk4_2	VCP	FALSE
SYNGAP1_wk4_2	VDAC1	FALSE
SYNGAP1_wk4_2	VDAC2	FALSE
SYNGAP1_wk4_2	VGF	FALSE
SYNGAP1_wk4_2	VIM	FALSE
SYNGAP1_wk4_2	VPS4A	FALSE
SYNGAP1_wk4_2	VTA1	FALSE
SYNGAP1_wk4_2	WBP11	FALSE
SYNGAP1_wk4_2	WDR47	FALSE
SYNGAP1_wk4_2	XPR1	FALSE
SYNGAP1_wk4_2	XRCC6	FALSE
SYNGAP1_wk4_2	YWHAB	FALSE
SYNGAP1_wk4_2	YWHAE	FALSE
SYNGAP1_wk4_2	YWHAG	FALSE
SYNGAP1_wk4_2	YWHAH	FALSE
SYNGAP1_wk4_2	YWHAQ	FALSE
SYNGAP1_wk4_2	YWHAZ	FALSE
SYNGAP1_wk4_2	ZC2HC1A	FALSE
SYNGAP1_wk4_2	ZCCHC17	FALSE
SYNGAP1_wk4_2	ZNF593	FALSE
SYNGAP1_wk4_2	ZNF787	FALSE

### Sheet: SYNGAP1_wk7
Dataset	Gene	IsInteractor
SYNGAP1_wk7	ALB	TRUE
SYNGAP1_wk7	ARF1	TRUE
SYNGAP1_wk7	ATP1A3	TRUE
SYNGAP1_wk7	ATP1B1	TRUE
SYNGAP1_wk7	ATP2B1	TRUE
SYNGAP1_wk7	ATP2B4	TRUE
SYNGAP1_wk7	ATP6AP1	TRUE
SYNGAP1_wk7	ATP6V0A1	TRUE
SYNGAP1_wk7	ATP6V0C	TRUE
SYNGAP1_wk7	ATP6V0D1	TRUE
SYNGAP1_wk7	ATP6V1A	TRUE
SYNGAP1_wk7	ATP6V1B2	TRUE
SYNGAP1_wk7	ATP6V1C1	TRUE
SYNGAP1_wk7	ATP6V1D	TRUE
SYNGAP1_wk7	ATP6V1E1	TRUE
SYNGAP1_wk7	ATP6V1F	TRUE
SYNGAP1_wk7	ATP6V1G1	TRUE
SYNGAP1_wk7	ATP6V1G2	TRUE
SYNGAP1_wk7	ATP6V1H	TRUE
SYNGAP1_wk7	BAIAP2	TRUE
SYNGAP1_wk7	BRSK1	TRUE
SYNGAP1_wk7	BTBD2	TRUE
SYNGAP1_wk7	C12orf57	TRUE
SYNGAP1_wk7	CACNA2D1	TRUE
SYNGAP1_wk7	CACNA2D2	TRUE
SYNGAP1_wk7	CAMK2B	TRUE
SYNGAP1_wk7	CAMK2D	TRUE
SYNGAP1_wk7	CAMK2G	TRUE
SYNGAP1_wk7	CAMSAP3	TRUE
SYNGAP1_wk7	CD59	TRUE
SYNGAP1_wk7	CDH2	TRUE
SYNGAP1_wk7	CHMP1A	TRUE
SYNGAP1_wk7	CHMP2A	TRUE
SYNGAP1_wk7	CHMP4B	TRUE
SYNGAP1_wk7	CNTN1	TRUE
SYNGAP1_wk7	CNTNAP1	TRUE
SYNGAP1_wk7	CRABP1	TRUE
SYNGAP1_wk7	CTNNA2	TRUE
SYNGAP1_wk7	CTNNB1	TRUE
SYNGAP1_wk7	CTNND1	TRUE
SYNGAP1_wk7	CTNND2	TRUE
SYNGAP1_wk7	CYFIP2	TRUE
SYNGAP1_wk7	ELAVL2	TRUE
SYNGAP1_wk7	ELAVL3	TRUE
SYNGAP1_wk7	ELAVL4	TRUE
SYNGAP1_wk7	ENAH	TRUE
SYNGAP1_wk7	EPHA4	TRUE
SYNGAP1_wk7	EPHA5	TRUE
SYNGAP1_wk7	FLOT1	TRUE
SYNGAP1_wk7	FLOT2	TRUE
SYNGAP1_wk7	FMNL2	TRUE
SYNGAP1_wk7	FYN	TRUE
SYNGAP1_wk7	GAP43	TRUE
SYNGAP1_wk7	GFRA1	TRUE
SYNGAP1_wk7	GFRA2	TRUE
SYNGAP1_wk7	GGA3	TRUE
SYNGAP1_wk7	GNAI1	TRUE
SYNGAP1_wk7	GNAI3	TRUE
SYNGAP1_wk7	GNAL	TRUE
SYNGAP1_wk7	GNAO1	TRUE
SYNGAP1_wk7	GNAQ	TRUE
SYNGAP1_wk7	GNAS	TRUE
SYNGAP1_wk7	GNAZ	TRUE
SYNGAP1_wk7	GNB1	TRUE
SYNGAP1_wk7	GNB2	TRUE
SYNGAP1_wk7	GNG2	TRUE
SYNGAP1_wk7	GPHN	TRUE
SYNGAP1_wk7	HLA-A	TRUE
SYNGAP1_wk7	HSBP1	TRUE
SYNGAP1_wk7	IGLON5	TRUE
SYNGAP1_wk7	ISL1	TRUE
SYNGAP1_wk7	ITM2C	TRUE
SYNGAP1_wk7	KIDINS220	TRUE
SYNGAP1_wk7	KPNB1	TRUE
SYNGAP1_wk7	LDB1	TRUE
SYNGAP1_wk7	LIN7C	TRUE
SYNGAP1_wk7	LSAMP	TRUE
SYNGAP1_wk7	LY6H	TRUE
SYNGAP1_wk7	LYNX1	TRUE
SYNGAP1_wk7	MAPRE2	TRUE
SYNGAP1_wk7	NCAM2	TRUE
SYNGAP1_wk7	NEGR1	TRUE
SYNGAP1_wk7	NRP1	TRUE
SYNGAP1_wk7	NTM	TRUE
SYNGAP1_wk7	P2RX3	TRUE
SYNGAP1_wk7	PAG1	TRUE
SYNGAP1_wk7	PAICS	TRUE
SYNGAP1_wk7	PALM	TRUE
SYNGAP1_wk7	PCDHA7	TRUE
SYNGAP1_wk7	PCDHB10	TRUE
SYNGAP1_wk7	PCDHGB4	TRUE
SYNGAP1_wk7	PCDHGB6	TRUE
SYNGAP1_wk7	PFN1	TRUE
SYNGAP1_wk7	PLPPR3	TRUE
SYNGAP1_wk7	PLXNA4	TRUE
SYNGAP1_wk7	PPFIBP1	TRUE
SYNGAP1_wk7	PPIA	TRUE
SYNGAP1_wk7	RAB10	TRUE
SYNGAP1_wk7	RAB1A	TRUE
SYNGAP1_wk7	RAB35	TRUE
SYNGAP1_wk7	RAB3A	TRUE
SYNGAP1_wk7	RAB3B	TRUE
SYNGAP1_wk7	RAB3C	TRUE
SYNGAP1_wk7	RAB6A	TRUE
SYNGAP1_wk7	RAB7A	TRUE
SYNGAP1_wk7	RAC1	TRUE
SYNGAP1_wk7	RHOA	TRUE
SYNGAP1_wk7	RIMS2	TRUE
SYNGAP1_wk7	RUVBL1	TRUE
SYNGAP1_wk7	SCYL2	TRUE
SYNGAP1_wk7	SRCIN1	TRUE
SYNGAP1_wk7	STX1B	TRUE
SYNGAP1_wk7	STXBP1	TRUE
SYNGAP1_wk7	SYN3	TRUE
SYNGAP1_wk7	SYT11	TRUE
SYNGAP1_wk7	THY1	TRUE
SYNGAP1_wk7	TMEFF1	TRUE
SYNGAP1_wk7	TMEM132A	TRUE
SYNGAP1_wk7	VASP	TRUE
SYNGAP1_wk7	VAT1	TRUE
SYNGAP1_wk7	VMA21	TRUE
SYNGAP1_wk7	XKR4	TRUE
SYNGAP1_wk7	XPR1	TRUE
SYNGAP1_wk7	ABCA13	FALSE
SYNGAP1_wk7	ACOT7	FALSE
SYNGAP1_wk7	ACTA1	FALSE
SYNGAP1_wk7	ACTB	FALSE
SYNGAP1_wk7	ACTBL2	FALSE
SYNGAP1_wk7	ACTG1	FALSE
SYNGAP1_wk7	ACTR2	FALSE
SYNGAP1_wk7	ADD1	FALSE
SYNGAP1_wk7	ADD2	FALSE
SYNGAP1_wk7	ADD3	FALSE
SYNGAP1_wk7	AGAP1	FALSE
SYNGAP1_wk7	AGAP3	FALSE
SYNGAP1_wk7	AKAP12	FALSE
SYNGAP1_wk7	ALDH18A1	FALSE
SYNGAP1_wk7	ALDOA	FALSE
SYNGAP1_wk7	ANK1	FALSE
SYNGAP1_wk7	ANK2	FALSE
SYNGAP1_wk7	ANXA2	FALSE
SYNGAP1_wk7	AP2A1	FALSE
SYNGAP1_wk7	AP2A2	FALSE
SYNGAP1_wk7	AP2B1	FALSE
SYNGAP1_wk7	AP2M1	FALSE
SYNGAP1_wk7	AP2S1	FALSE
SYNGAP1_wk7	AP3B2	FALSE
SYNGAP1_wk7	AP3D1	FALSE
SYNGAP1_wk7	AP3M1	FALSE
SYNGAP1_wk7	AP3S1	FALSE
SYNGAP1_wk7	ARGLU1	FALSE
SYNGAP1_wk7	ARHGDIA	FALSE
SYNGAP1_wk7	ARPC1A	FALSE
SYNGAP1_wk7	ARPC2	FALSE
SYNGAP1_wk7	ARPC3	FALSE
SYNGAP1_wk7	ARVCF	FALSE
SYNGAP1_wk7	ATAT1	FALSE
SYNGAP1_wk7	ATP5A1	FALSE
SYNGAP1_wk7	ATP5B	FALSE
SYNGAP1_wk7	ATP5C1	FALSE
SYNGAP1_wk7	ATP5O	FALSE
SYNGAP1_wk7	BASP1	FALSE
SYNGAP1_wk7	CALM1	FALSE
SYNGAP1_wk7	CALR	FALSE
SYNGAP1_wk7	CAMKV	FALSE
SYNGAP1_wk7	CAND1	FALSE
SYNGAP1_wk7	CANX	FALSE
SYNGAP1_wk7	CAPZA1	FALSE
SYNGAP1_wk7	CAPZA2	FALSE
SYNGAP1_wk7	CAPZB	FALSE
SYNGAP1_wk7	CASK	FALSE
SYNGAP1_wk7	CASP14	FALSE
SYNGAP1_wk7	CCT2	FALSE
SYNGAP1_wk7	CCT4	FALSE
SYNGAP1_wk7	CCT7	FALSE
SYNGAP1_wk7	CCT8	FALSE
SYNGAP1_wk7	CDC42	FALSE
SYNGAP1_wk7	CDC5L	FALSE
SYNGAP1_wk7	CENPV	FALSE
SYNGAP1_wk7	CEP170	FALSE
SYNGAP1_wk7	CFL1	FALSE
SYNGAP1_wk7	CFL2	FALSE
SYNGAP1_wk7	CHD3	FALSE
SYNGAP1_wk7	CKAP4	FALSE
SYNGAP1_wk7	CKAP5	FALSE
SYNGAP1_wk7	CKB	FALSE
SYNGAP1_wk7	CLASP1	FALSE
SYNGAP1_wk7	CLASP2	FALSE
SYNGAP1_wk7	CLTA	FALSE
SYNGAP1_wk7	CLTC	FALSE
SYNGAP1_wk7	CMAS	FALSE
SYNGAP1_wk7	CORO1C	FALSE
SYNGAP1_wk7	CORO2A	FALSE
SYNGAP1_wk7	CORO2B	FALSE
SYNGAP1_wk7	COTL1	FALSE
SYNGAP1_wk7	CRBN	FALSE
SYNGAP1_wk7	CRIP2	FALSE
SYNGAP1_wk7	CRMP1	FALSE
SYNGAP1_wk7	CS	FALSE
SYNGAP1_wk7	CSNK1G1	FALSE
SYNGAP1_wk7	CTTN	FALSE
SYNGAP1_wk7	DBN1	FALSE
SYNGAP1_wk7	DCD	FALSE
SYNGAP1_wk7	DCLK1	FALSE
SYNGAP1_wk7	DCLK2	FALSE
SYNGAP1_wk7	DCX	FALSE
SYNGAP1_wk7	DDX56	FALSE
SYNGAP1_wk7	DLAT	FALSE
SYNGAP1_wk7	DLST	FALSE
SYNGAP1_wk7	DNM3	FALSE
SYNGAP1_wk7	DPYSL2	FALSE
SYNGAP1_wk7	DPYSL3	FALSE
SYNGAP1_wk7	DPYSL4	FALSE
SYNGAP1_wk7	DPYSL5	FALSE
SYNGAP1_wk7	DSP	FALSE
SYNGAP1_wk7	DSTN	FALSE
SYNGAP1_wk7	DYNC1H1	FALSE
SYNGAP1_wk7	DYNLL1	FALSE
SYNGAP1_wk7	EDIL3	FALSE
SYNGAP1_wk7	EEF1A1P5	FALSE
SYNGAP1_wk7	EEF2	FALSE
SYNGAP1_wk7	EFHD2	FALSE
SYNGAP1_wk7	EHD1	FALSE
SYNGAP1_wk7	EHD3	FALSE
SYNGAP1_wk7	EIF2S1	FALSE
SYNGAP1_wk7	EIF2S2	FALSE
SYNGAP1_wk7	EIF2S3	FALSE
SYNGAP1_wk7	ELOF1	FALSE
SYNGAP1_wk7	ENO1	FALSE
SYNGAP1_wk7	ENO2	FALSE
SYNGAP1_wk7	EPB41	FALSE
SYNGAP1_wk7	EPB41L1	FALSE
SYNGAP1_wk7	EPB41L3	FALSE
SYNGAP1_wk7	ERC1	FALSE
SYNGAP1_wk7	FABP5	FALSE
SYNGAP1_wk7	FAM171A2	FALSE
SYNGAP1_wk7	FAM207A	FALSE
SYNGAP1_wk7	FARP1	FALSE
SYNGAP1_wk7	FARSA	FALSE
SYNGAP1_wk7	FASN	FALSE
SYNGAP1_wk7	FAU	FALSE
SYNGAP1_wk7	FBXO41	FALSE
SYNGAP1_wk7	FGF13	FALSE
SYNGAP1_wk7	FLG2	FALSE
SYNGAP1_wk7	FSCN1	FALSE
SYNGAP1_wk7	FTSJ3	FALSE
SYNGAP1_wk7	FXR1	FALSE
SYNGAP1_wk7	FXR2	FALSE
SYNGAP1_wk7	GAB2	FALSE
SYNGAP1_wk7	GAPDH	FALSE
SYNGAP1_wk7	GARS	FALSE
SYNGAP1_wk7	GDI1	FALSE
SYNGAP1_wk7	GDI2	FALSE
SYNGAP1_wk7	GNL2	FALSE
SYNGAP1_wk7	GNL3	FALSE
SYNGAP1_wk7	GOLGA3	FALSE
SYNGAP1_wk7	GPI	FALSE
SYNGAP1_wk7	GPRIN1	FALSE
SYNGAP1_wk7	GRB2	FALSE
SYNGAP1_wk7	GRN	FALSE
SYNGAP1_wk7	GSTP1	FALSE
SYNGAP1_wk7	GTF2B	FALSE
SYNGAP1_wk7	GTPBP4	FALSE
SYNGAP1_wk7	H1F0	FALSE
SYNGAP1_wk7	H1FX	FALSE
SYNGAP1_wk7	H2AFX	FALSE
SYNGAP1_wk7	H2AFZ	FALSE
SYNGAP1_wk7	H3F3A	FALSE
SYNGAP1_wk7	HIST1H1B	FALSE
SYNGAP1_wk7	HIST1H1D	FALSE
SYNGAP1_wk7	HIST1H2AB	FALSE
SYNGAP1_wk7	HIST1H2BN	FALSE
SYNGAP1_wk7	HIST1H4A	FALSE
SYNGAP1_wk7	HK1	FALSE
SYNGAP1_wk7	HNRNPA1	FALSE
SYNGAP1_wk7	HNRNPH1	FALSE
SYNGAP1_wk7	HNRNPH2	FALSE
SYNGAP1_wk7	HNRNPK	FALSE
SYNGAP1_wk7	HNRNPM	FALSE
SYNGAP1_wk7	HP1BP3	FALSE
SYNGAP1_wk7	HSP90AA1	FALSE
SYNGAP1_wk7	HSP90AB1	FALSE
SYNGAP1_wk7	HSP90B1	FALSE
SYNGAP1_wk7	HSPA12A	FALSE
SYNGAP1_wk7	HSPA4	FALSE
SYNGAP1_wk7	HSPA5	FALSE
SYNGAP1_wk7	HSPA8	FALSE
SYNGAP1_wk7	HSPA9	FALSE
SYNGAP1_wk7	HSPB1	FALSE
SYNGAP1_wk7	HSPD1	FALSE
SYNGAP1_wk7	IDH1	FALSE
SYNGAP1_wk7	IGF2BP1	FALSE
SYNGAP1_wk7	IGF2BP2	FALSE
SYNGAP1_wk7	IGF2BP3	FALSE
SYNGAP1_wk7	IGFBP5	FALSE
SYNGAP1_wk7	IGHA1	FALSE
SYNGAP1_wk7	IGLL5	FALSE
SYNGAP1_wk7	INA	FALSE
SYNGAP1_wk7	JUP	FALSE
SYNGAP1_wk7	KIF2A	FALSE
SYNGAP1_wk7	KIF5C	FALSE
SYNGAP1_wk7	KRAS	FALSE
SYNGAP1_wk7	KRT1	FALSE
SYNGAP1_wk7	KRT10	FALSE
SYNGAP1_wk7	KRT14	FALSE
SYNGAP1_wk7	KRT15	FALSE
SYNGAP1_wk7	KRT16	FALSE
SYNGAP1_wk7	KRT17	FALSE
SYNGAP1_wk7	KRT19	FALSE
SYNGAP1_wk7	KRT2	FALSE
SYNGAP1_wk7	KRT222	FALSE
SYNGAP1_wk7	KRT5	FALSE
SYNGAP1_wk7	KRT6A	FALSE
SYNGAP1_wk7	KRT72	FALSE
SYNGAP1_wk7	KRT77	FALSE
SYNGAP1_wk7	KRT8	FALSE
SYNGAP1_wk7	KRT9	FALSE
SYNGAP1_wk7	L1CAM	FALSE
SYNGAP1_wk7	LDHA	FALSE
SYNGAP1_wk7	LDHB	FALSE
SYNGAP1_wk7	LRRC47	FALSE
SYNGAP1_wk7	LRRC59	FALSE
SYNGAP1_wk7	LUC7L	FALSE
SYNGAP1_wk7	LUC7L2	FALSE
SYNGAP1_wk7	LUC7L3	FALSE
SYNGAP1_wk7	LYPD1	FALSE
SYNGAP1_wk7	MAP1A	FALSE
SYNGAP1_wk7	MAP1B	FALSE
SYNGAP1_wk7	MAP1LC3A	FALSE
SYNGAP1_wk7	MAP1LC3B	FALSE
SYNGAP1_wk7	MAP2	FALSE
SYNGAP1_wk7	MAP4	FALSE
SYNGAP1_wk7	MAP4K4	FALSE
SYNGAP1_wk7	MAP6	FALSE
SYNGAP1_wk7	MAP7	FALSE
SYNGAP1_wk7	MAP7D1	FALSE
SYNGAP1_wk7	MAPT	FALSE
SYNGAP1_wk7	MARCKS	FALSE
SYNGAP1_wk7	MARK1	FALSE
SYNGAP1_wk7	MARK2	FALSE
SYNGAP1_wk7	MARK3	FALSE
SYNGAP1_wk7	MATR3	FALSE
SYNGAP1_wk7	MCF2L2	FALSE
SYNGAP1_wk7	MDH2	FALSE
SYNGAP1_wk7	MDK	FALSE
SYNGAP1_wk7	MPG	FALSE
SYNGAP1_wk7	MPRIP	FALSE
SYNGAP1_wk7	MRPL14	FALSE
SYNGAP1_wk7	MRPL15	FALSE
SYNGAP1_wk7	MRPL16	FALSE
SYNGAP1_wk7	MRPL22	FALSE
SYNGAP1_wk7	MRPL33	FALSE
SYNGAP1_wk7	MYH10	FALSE
SYNGAP1_wk7	MYH9	FALSE
SYNGAP1_wk7	MYL12B	FALSE
SYNGAP1_wk7	MYL6	FALSE
SYNGAP1_wk7	MYO18A	FALSE
SYNGAP1_wk7	MYO1B	FALSE
SYNGAP1_wk7	MYO5A	FALSE
SYNGAP1_wk7	NAV1	FALSE
SYNGAP1_wk7	NCAM1	FALSE
SYNGAP1_wk7	NEFH	FALSE
SYNGAP1_wk7	NEFL	FALSE
SYNGAP1_wk7	NEFM	FALSE
SYNGAP1_wk7	NEMF	FALSE
SYNGAP1_wk7	NES	FALSE
SYNGAP1_wk7	NME1-NME2	FALSE
SYNGAP1_wk7	NMT1	FALSE
SYNGAP1_wk7	NOL12	FALSE
SYNGAP1_wk7	NOP16	FALSE
SYNGAP1_wk7	NSF	FALSE
SYNGAP1_wk7	NSUN4	FALSE
SYNGAP1_wk7	NUMB	FALSE
SYNGAP1_wk7	NUMBL	FALSE
SYNGAP1_wk7	PAFAH1B1	FALSE
SYNGAP1_wk7	PAFAH1B3	FALSE
SYNGAP1_wk7	PARK7	FALSE
SYNGAP1_wk7	PCBP1	FALSE
SYNGAP1_wk7	PCDH18	FALSE
SYNGAP1_wk7	PCMT1	FALSE
SYNGAP1_wk7	PDHA1	FALSE
SYNGAP1_wk7	PDHB	FALSE
SYNGAP1_wk7	PES1	FALSE
SYNGAP1_wk7	PFKL	FALSE
SYNGAP1_wk7	PFKM	FALSE
SYNGAP1_wk7	PFKP	FALSE
SYNGAP1_wk7	PFN2	FALSE
SYNGAP1_wk7	PGAM2	FALSE
SYNGAP1_wk7	PGAM5	FALSE
SYNGAP1_wk7	PGK1	FALSE
SYNGAP1_wk7	PHF6	FALSE
SYNGAP1_wk7	PKM	FALSE
SYNGAP1_wk7	PLCD3	FALSE
SYNGAP1_wk7	PLD3	FALSE
SYNGAP1_wk7	PLEC	FALSE
SYNGAP1_wk7	POTEF	FALSE
SYNGAP1_wk7	POTEI	FALSE
SYNGAP1_wk7	POTEKP	FALSE
SYNGAP1_wk7	PPIG	FALSE
SYNGAP1_wk7	PPP1CC	FALSE
SYNGAP1_wk7	PPP2R1A	FALSE
SYNGAP1_wk7	PRDX1	FALSE
SYNGAP1_wk7	PRDX2	FALSE
SYNGAP1_wk7	PRDX3	FALSE
SYNGAP1_wk7	PRDX5	FALSE
SYNGAP1_wk7	PRKACB	FALSE
SYNGAP1_wk7	PRKAR2A	FALSE
SYNGAP1_wk7	PRKAR2B	FALSE
SYNGAP1_wk7	PRPH	FALSE
SYNGAP1_wk7	PRPS1	FALSE
SYNGAP1_wk7	PRSS1	FALSE
SYNGAP1_wk7	PSMC4	FALSE
SYNGAP1_wk7	PTN	FALSE
SYNGAP1_wk7	PYGB	FALSE
SYNGAP1_wk7	RAB2A	FALSE
SYNGAP1_wk7	RAB4B	FALSE
SYNGAP1_wk7	RABL6	FALSE
SYNGAP1_wk7	RALA	FALSE
SYNGAP1_wk7	RAN	FALSE
SYNGAP1_wk7	RAP1GDS1	FALSE
SYNGAP1_wk7	RBFA	FALSE
SYNGAP1_wk7	RBM39	FALSE
SYNGAP1_wk7	RCN2	FALSE
SYNGAP1_wk7	RFTN1	FALSE
SYNGAP1_wk7	RHOC	FALSE
SYNGAP1_wk7	RPL10	FALSE
SYNGAP1_wk7	RPL10A	FALSE
SYNGAP1_wk7	RPL11	FALSE
SYNGAP1_wk7	RPL12	FALSE
SYNGAP1_wk7	RPL13	FALSE
SYNGAP1_wk7	RPL14	FALSE
SYNGAP1_wk7	RPL17	FALSE
SYNGAP1_wk7	RPL18	FALSE
SYNGAP1_wk7	RPL21	FALSE
SYNGAP1_wk7	RPL22	FALSE
SYNGAP1_wk7	RPL23	FALSE
SYNGAP1_wk7	RPL23A	FALSE
SYNGAP1_wk7	RPL24	FALSE
SYNGAP1_wk7	RPL26	FALSE
SYNGAP1_wk7	RPL27A	FALSE
SYNGAP1_wk7	RPL28	FALSE
SYNGAP1_wk7	RPL31	FALSE
SYNGAP1_wk7	RPL32	FALSE
SYNGAP1_wk7	RPL35	FALSE
SYNGAP1_wk7	RPL36A	FALSE
SYNGAP1_wk7	RPL37A	FALSE
SYNGAP1_wk7	RPL38	FALSE
SYNGAP1_wk7	RPL8	FALSE
SYNGAP1_wk7	RPL9	FALSE
SYNGAP1_wk7	RPLP0	FALSE
SYNGAP1_wk7	RPS10	FALSE
SYNGAP1_wk7	RPS11	FALSE
SYNGAP1_wk7	RPS13	FALSE
SYNGAP1_wk7	RPS14	FALSE
SYNGAP1_wk7	RPS15	FALSE
SYNGAP1_wk7	RPS15A	FALSE
SYNGAP1_wk7	RPS16	FALSE
SYNGAP1_wk7	RPS17L	FALSE
SYNGAP1_wk7	RPS18	FALSE
SYNGAP1_wk7	RPS19	FALSE
SYNGAP1_wk7	RPS2	FALSE
SYNGAP1_wk7	RPS20	FALSE
SYNGAP1_wk7	RPS23	FALSE
SYNGAP1_wk7	RPS24	FALSE
SYNGAP1_wk7	RPS25	FALSE
SYNGAP1_wk7	RPS26	FALSE
SYNGAP1_wk7	RPS27A	FALSE
SYNGAP1_wk7	RPS28	FALSE
SYNGAP1_wk7	RPS29	FALSE
SYNGAP1_wk7	RPS3	FALSE
SYNGAP1_wk7	RPS3A	FALSE
SYNGAP1_wk7	RPS4X	FALSE
SYNGAP1_wk7	RPS4Y1	FALSE
SYNGAP1_wk7	RPS5	FALSE
SYNGAP1_wk7	RPS6	FALSE
SYNGAP1_wk7	RPS7	FALSE
SYNGAP1_wk7	RPS8	FALSE
SYNGAP1_wk7	RPS9	FALSE
SYNGAP1_wk7	RPUSD3	FALSE
SYNGAP1_wk7	RRP12	FALSE
SYNGAP1_wk7	RTN4	FALSE
SYNGAP1_wk7	RUFY3	FALSE
SYNGAP1_wk7	S100A9	FALSE
SYNGAP1_wk7	SBSN	FALSE
SYNGAP1_wk7	SCAF4	FALSE
SYNGAP1_wk7	SDCBP	FALSE
SYNGAP1_wk7	SEC16A	FALSE
SYNGAP1_wk7	SFRP1	FALSE
SYNGAP1_wk7	SFXN3	FALSE
SYNGAP1_wk7	SGPL1	FALSE
SYNGAP1_wk7	SLC25A13	FALSE
SYNGAP1_wk7	SLC25A3	FALSE
SYNGAP1_wk7	SLC25A4	FALSE
SYNGAP1_wk7	SLC25A5	FALSE
SYNGAP1_wk7	SLC25A6	FALSE
SYNGAP1_wk7	SLC4A10	FALSE
SYNGAP1_wk7	SLC4A7	FALSE
SYNGAP1_wk7	SLC4A8	FALSE
SYNGAP1_wk7	SLIT1	FALSE
SYNGAP1_wk7	SNAP25	FALSE
SYNGAP1_wk7	SNAP91	FALSE
SYNGAP1_wk7	SNCG	FALSE
SYNGAP1_wk7	SON	FALSE
SYNGAP1_wk7	SPTAN1	FALSE
SYNGAP1_wk7	SPTBN1	FALSE
SYNGAP1_wk7	SPTBN2	FALSE
SYNGAP1_wk7	SREK1	FALSE
SYNGAP1_wk7	SRP9	FALSE
SYNGAP1_wk7	SRRM1	FALSE
SYNGAP1_wk7	SRRM2	FALSE
SYNGAP1_wk7	SRSF11	FALSE
SYNGAP1_wk7	SSBP1	FALSE
SYNGAP1_wk7	STOML2	FALSE
SYNGAP1_wk7	SYNM	FALSE
SYNGAP1_wk7	SYT1	FALSE
SYNGAP1_wk7	SYT2	FALSE
SYNGAP1_wk7	SYT7	FALSE
SYNGAP1_wk7	TBC1D10B	FALSE
SYNGAP1_wk7	TDRD6	FALSE
SYNGAP1_wk7	TFAM	FALSE
SYNGAP1_wk7	THSD7A	FALSE
SYNGAP1_wk7	TLN2	FALSE
SYNGAP1_wk7	TMA16	FALSE
SYNGAP1_wk7	TMOD2	FALSE
SYNGAP1_wk7	TOP1	FALSE
SYNGAP1_wk7	TPM1	FALSE
SYNGAP1_wk7	TPM3	FALSE
SYNGAP1_wk7	TPM4	FALSE
SYNGAP1_wk7	TRIM2	FALSE
SYNGAP1_wk7	TRIM21	FALSE
SYNGAP1_wk7	TRIM3	FALSE
SYNGAP1_wk7	TSPYL5	FALSE
SYNGAP1_wk7	TSR1	FALSE
SYNGAP1_wk7	TUBA1A	FALSE
SYNGAP1_wk7	TUBA4A	FALSE
SYNGAP1_wk7	TUBB	FALSE
SYNGAP1_wk7	TUBB1	FALSE
SYNGAP1_wk7	TUBB2A	FALSE
SYNGAP1_wk7	TUBB2B	FALSE
SYNGAP1_wk7	TUBB3	FALSE
SYNGAP1_wk7	TUBB4A	FALSE
SYNGAP1_wk7	TUBB4B	FALSE
SYNGAP1_wk7	TUFM	FALSE
SYNGAP1_wk7	TXN	FALSE
SYNGAP1_wk7	U2SURP	FALSE
SYNGAP1_wk7	UBA1	FALSE
SYNGAP1_wk7	UCHL1	FALSE
SYNGAP1_wk7	VCP	FALSE
SYNGAP1_wk7	VDAC2	FALSE
SYNGAP1_wk7	VGF	FALSE
SYNGAP1_wk7	VIM	FALSE
SYNGAP1_wk7	WBP11	FALSE
SYNGAP1_wk7	WDR1	FALSE
SYNGAP1_wk7	YWHAB	FALSE
SYNGAP1_wk7	YWHAE	FALSE
SYNGAP1_wk7	YWHAG	FALSE
SYNGAP1_wk7	YWHAH	FALSE
SYNGAP1_wk7	YWHAQ	FALSE
SYNGAP1_wk7	YWHAZ	FALSE
SYNGAP1_wk7	ZC2HC1A	FALSE
SYNGAP1_wk7	ZFHX3	FALSE
SYNGAP1_wk7	ZNF593	FALSE

### Sheet: TCF4_wk1
Dataset	Gene	IsInteractor
TCF4_wk1	CAPRIN1	TRUE
TCF4_wk1	CEP170	TRUE
TCF4_wk1	CKB	TRUE
TCF4_wk1	CRIPT	TRUE
TCF4_wk1	DPYSL3	TRUE
TCF4_wk1	EIF5A	TRUE
TCF4_wk1	HMGB1	TRUE
TCF4_wk1	ID4	TRUE
TCF4_wk1	IMMT	TRUE
TCF4_wk1	LCN1	TRUE
TCF4_wk1	LUC7L2	TRUE
TCF4_wk1	NAP1L1	TRUE
TCF4_wk1	NEFH	TRUE
TCF4_wk1	NEUROG2	TRUE
TCF4_wk1	PRDX1	TRUE
TCF4_wk1	PRDX2	TRUE
TCF4_wk1	RBM28	TRUE
TCF4_wk1	RUNX1T1	TRUE
TCF4_wk1	SFPQ	TRUE
TCF4_wk1	SRSF3	TRUE
TCF4_wk1	SUB1	TRUE
TCF4_wk1	UCHL1	TRUE
TCF4_wk1	VDAC1	TRUE
TCF4_wk1	VDAC2	TRUE
TCF4_wk1	XRCC5	TRUE
TCF4_wk1	XRCC6	TRUE
TCF4_wk1	AGK	FALSE
TCF4_wk1	ALB	FALSE
TCF4_wk1	ALDOA	FALSE
TCF4_wk1	ALPL	FALSE
TCF4_wk1	ALYREF	FALSE
TCF4_wk1	ARF1	FALSE
TCF4_wk1	ARF4	FALSE
TCF4_wk1	ARG1	FALSE
TCF4_wk1	ARGLU1	FALSE
TCF4_wk1	ARMCX3	FALSE
TCF4_wk1	ASF1A	FALSE
TCF4_wk1	ASF1B	FALSE
TCF4_wk1	ATAD3A	FALSE
TCF4_wk1	ATP5A1	FALSE
TCF4_wk1	ATP5B	FALSE
TCF4_wk1	ATP5C1	FALSE
TCF4_wk1	ATP5H	FALSE
TCF4_wk1	ATP5O	FALSE
TCF4_wk1	ATXN7L2	FALSE
TCF4_wk1	ATXN7L3	FALSE
TCF4_wk1	AZGP1	FALSE
TCF4_wk1	BASP1	FALSE
TCF4_wk1	BCKDK	FALSE
TCF4_wk1	BCLAF1	FALSE
TCF4_wk1	BLMH	FALSE
TCF4_wk1	BTBD10	FALSE
TCF4_wk1	BUB3	FALSE
TCF4_wk1	C11orf98	FALSE
TCF4_wk1	C14orf166	FALSE
TCF4_wk1	C19orf53	FALSE
TCF4_wk1	C1QBP	FALSE
TCF4_wk1	C4A	FALSE
TCF4_wk1	C8orf59	FALSE
TCF4_wk1	CALM1	FALSE
TCF4_wk1	CALML5	FALSE
TCF4_wk1	CAT	FALSE
TCF4_wk1	CBX3	FALSE
TCF4_wk1	CCDC101	FALSE
TCF4_wk1	CCDC137	FALSE
TCF4_wk1	CCDC59	FALSE
TCF4_wk1	CCDC8	FALSE
TCF4_wk1	CCDC86	FALSE
TCF4_wk1	CCDC88A	FALSE
TCF4_wk1	CDC42	FALSE
TCF4_wk1	CDK17	FALSE
TCF4_wk1	CENPV	FALSE
TCF4_wk1	CEP85L	FALSE
TCF4_wk1	CHD4	FALSE
TCF4_wk1	CHTOP	FALSE
TCF4_wk1	CISD3	FALSE
TCF4_wk1	CIT	FALSE
TCF4_wk1	CNOT1	FALSE
TCF4_wk1	CNOT10	FALSE
TCF4_wk1	CNOT11	FALSE
TCF4_wk1	CNOT2	FALSE
TCF4_wk1	CNOT3	FALSE
TCF4_wk1	CNOT6	FALSE
TCF4_wk1	CNOT6L	FALSE
TCF4_wk1	CNOT7	FALSE
TCF4_wk1	CNOT8	FALSE
TCF4_wk1	CNTN2	FALSE
TCF4_wk1	COL26A1	FALSE
TCF4_wk1	COX6C	FALSE
TCF4_wk1	CRABP1	FALSE
TCF4_wk1	CRMP1	FALSE
TCF4_wk1	CTGF	FALSE
TCF4_wk1	CTSD	FALSE
TCF4_wk1	CYB5R3	FALSE
TCF4_wk1	CYR61	FALSE
TCF4_wk1	DACT3	FALSE
TCF4_wk1	DBT	FALSE
TCF4_wk1	DCAF13	FALSE
TCF4_wk1	DCC	FALSE
TCF4_wk1	DCLK1	FALSE
TCF4_wk1	DCX	FALSE
TCF4_wk1	DDX1	FALSE
TCF4_wk1	DDX17	FALSE
TCF4_wk1	DDX18	FALSE
TCF4_wk1	DDX21	FALSE
TCF4_wk1	DDX28	FALSE
TCF4_wk1	DDX39B	FALSE
TCF4_wk1	DDX3X	FALSE
TCF4_wk1	DDX5	FALSE
TCF4_wk1	DDX56	FALSE
TCF4_wk1	DHX15	FALSE
TCF4_wk1	DHX30	FALSE
TCF4_wk1	DHX9	FALSE
TCF4_wk1	DIMT1	FALSE
TCF4_wk1	DLST	FALSE
TCF4_wk1	DNAJC9	FALSE
TCF4_wk1	DNTTIP2	FALSE
TCF4_wk1	DPM1	FALSE
TCF4_wk1	DPYSL2	FALSE
TCF4_wk1	DPYSL5	FALSE
TCF4_wk1	DUSP11	FALSE
TCF4_wk1	DYNLL1	FALSE
TCF4_wk1	ECM1	FALSE
TCF4_wk1	EDIL3	FALSE
TCF4_wk1	EFCAB14	FALSE
TCF4_wk1	EIF1AX	FALSE
TCF4_wk1	EIF4A1	FALSE
TCF4_wk1	EIF4A3	FALSE
TCF4_wk1	ELAVL2	FALSE
TCF4_wk1	ELAVL3	FALSE
TCF4_wk1	ENY2	FALSE
TCF4_wk1	EPB41L4B	FALSE
TCF4_wk1	EPB41L5	FALSE
TCF4_wk1	EPRS	FALSE
TCF4_wk1	ERH	FALSE
TCF4_wk1	ERLIN1	FALSE
TCF4_wk1	ERLIN2	FALSE
TCF4_wk1	EWSR1	FALSE
TCF4_wk1	FABP5	FALSE
TCF4_wk1	FAF1	FALSE
TCF4_wk1	FAM102B	FALSE
TCF4_wk1	FAM207A	FALSE
TCF4_wk1	FAM60A	FALSE
TCF4_wk1	FAM64A	FALSE
TCF4_wk1	FARSA	FALSE
TCF4_wk1	FARSB	FALSE
TCF4_wk1	FASN	FALSE
TCF4_wk1	FBL	FALSE
TCF4_wk1	FCF1	FALSE
TCF4_wk1	FGFBP3	FALSE
TCF4_wk1	FHL1	FALSE
TCF4_wk1	FLOT1	FALSE
TCF4_wk1	FLOT2	FALSE
TCF4_wk1	FMR1	FALSE
TCF4_wk1	FTSJ3	FALSE
TCF4_wk1	FUOM	FALSE
TCF4_wk1	FUS	FALSE
TCF4_wk1	FXR1	FALSE
TCF4_wk1	FXR2	FALSE
TCF4_wk1	FYTTD1	FALSE
TCF4_wk1	G3BP2	FALSE
TCF4_wk1	GAPDH	FALSE
TCF4_wk1	GATAD2A	FALSE
TCF4_wk1	GATAD2B	FALSE
TCF4_wk1	GGCT	FALSE
TCF4_wk1	GLTSCR2	FALSE
TCF4_wk1	GNAI2	FALSE
TCF4_wk1	GNAI3	FALSE
TCF4_wk1	GNAO1	FALSE
TCF4_wk1	GNAS	FALSE
TCF4_wk1	GNB1	FALSE
TCF4_wk1	GNB2	FALSE
TCF4_wk1	GNB2L1	FALSE
TCF4_wk1	GNG2	FALSE
TCF4_wk1	GNL2	FALSE
TCF4_wk1	GNL3	FALSE
TCF4_wk1	GNL3L	FALSE
TCF4_wk1	GPATCH2L	FALSE
TCF4_wk1	GPC1	FALSE
TCF4_wk1	GPC2	FALSE
TCF4_wk1	GPC4	FALSE
TCF4_wk1	GPC6	FALSE
TCF4_wk1	GPRIN3	FALSE
TCF4_wk1	GSTP1	FALSE
TCF4_wk1	GTF2I	FALSE
TCF4_wk1	GTPBP4	FALSE
TCF4_wk1	H1F0	FALSE
TCF4_wk1	H1FX	FALSE
TCF4_wk1	H2AFX	FALSE
TCF4_wk1	H2AFY	FALSE
TCF4_wk1	H2AFZ	FALSE
TCF4_wk1	H3F3A	FALSE
TCF4_wk1	HADHA	FALSE
TCF4_wk1	HDAC1	FALSE
TCF4_wk1	HDAC2	FALSE
TCF4_wk1	HIST1H1B	FALSE
TCF4_wk1	HIST1H1C	FALSE
TCF4_wk1	HIST1H1D	FALSE
TCF4_wk1	HIST1H1T	FALSE
TCF4_wk1	HIST1H2AD	FALSE
TCF4_wk1	HIST1H2BB	FALSE
TCF4_wk1	HIST1H2BN	FALSE
TCF4_wk1	HIST1H3A	FALSE
TCF4_wk1	HIST1H4A	FALSE
TCF4_wk1	HIST2H3A	FALSE
TCF4_wk1	HIST2H3PS2	FALSE
TCF4_wk1	HP1BP3	FALSE
TCF4_wk1	HPX	FALSE
TCF4_wk1	HSD17B12	FALSE
TCF4_wk1	HSP90B1	FALSE
TCF4_wk1	HSPA5	FALSE
TCF4_wk1	IFFO1	FALSE
TCF4_wk1	IGF2	FALSE
TCF4_wk1	IGF2BP1	FALSE
TCF4_wk1	IGF2BP2	FALSE
TCF4_wk1	IGF2BP3	FALSE
TCF4_wk1	IGFBP3	FALSE
TCF4_wk1	IGHG1	FALSE
TCF4_wk1	ILF2	FALSE
TCF4_wk1	ILF3	FALSE
TCF4_wk1	INA	FALSE
TCF4_wk1	INPP5E	FALSE
TCF4_wk1	KAT2A	FALSE
TCF4_wk1	KAT2B	FALSE
TCF4_wk1	KCNH2	FALSE
TCF4_wk1	KCTD20	FALSE
TCF4_wk1	KHDRBS1	FALSE
TCF4_wk1	KIAA1024	FALSE
TCF4_wk1	KIF5A	FALSE
TCF4_wk1	KIF5C	FALSE
TCF4_wk1	KIF7	FALSE
TCF4_wk1	KLF12	FALSE
TCF4_wk1	KPRP	FALSE
TCF4_wk1	KRAS	FALSE
TCF4_wk1	LDHB	FALSE
TCF4_wk1	LIG3	FALSE
TCF4_wk1	LIN28A	FALSE
TCF4_wk1	LLPH	FALSE
TCF4_wk1	LRRC59	FALSE
TCF4_wk1	LSAMP	FALSE
TCF4_wk1	LTV1	FALSE
TCF4_wk1	LYN	FALSE
TCF4_wk1	LZTS1	FALSE
TCF4_wk1	MAGED2	FALSE
TCF4_wk1	MAP1B	FALSE
TCF4_wk1	MAP2	FALSE
TCF4_wk1	MAP7	FALSE
TCF4_wk1	MAP7D1	FALSE
TCF4_wk1	MARCKS	FALSE
TCF4_wk1	MARCKSL1	FALSE
TCF4_wk1	MARK3	FALSE
TCF4_wk1	MAST1	FALSE
TCF4_wk1	MAST2	FALSE
TCF4_wk1	MBD3	FALSE
TCF4_wk1	MDK	FALSE
TCF4_wk1	MED19	FALSE
TCF4_wk1	MPG	FALSE
TCF4_wk1	MTA1	FALSE
TCF4_wk1	MTA2	FALSE
TCF4_wk1	MTA3	FALSE
TCF4_wk1	MYEF2	FALSE
TCF4_wk1	NACA	FALSE
TCF4_wk1	NCBP2-AS2	FALSE
TCF4_wk1	NCL	FALSE
TCF4_wk1	NCOA5	FALSE
TCF4_wk1	NDUFS4	FALSE
TCF4_wk1	NDUFS5	FALSE
TCF4_wk1	NEFL	FALSE
TCF4_wk1	NEFM	FALSE
TCF4_wk1	NES	FALSE
TCF4_wk1	NFKBIL1	FALSE
TCF4_wk1	NIFK	FALSE
TCF4_wk1	NO66	FALSE
TCF4_wk1	NOLC1	FALSE
TCF4_wk1	NOM1	FALSE
TCF4_wk1	NONO	FALSE
TCF4_wk1	NPM1	FALSE
TCF4_wk1	NTPCR	FALSE
TCF4_wk1	NUSAP1	FALSE
TCF4_wk1	PABPC1	FALSE
TCF4_wk1	PABPC4	FALSE
TCF4_wk1	PARP1	FALSE
TCF4_wk1	PCMT1	FALSE
TCF4_wk1	PFN1	FALSE
TCF4_wk1	PHB	FALSE
TCF4_wk1	PHB2	FALSE
TCF4_wk1	PHC2	FALSE
TCF4_wk1	PHGDH	FALSE
TCF4_wk1	PIP	FALSE
TCF4_wk1	PKM	FALSE
TCF4_wk1	PLCD3	FALSE
TCF4_wk1	POLDIP3	FALSE
TCF4_wk1	POM121	FALSE
TCF4_wk1	POU3F2	FALSE
TCF4_wk1	PPIA	FALSE
TCF4_wk1	PPIG	FALSE
TCF4_wk1	PPM1D	FALSE
TCF4_wk1	PPM1E	FALSE
TCF4_wk1	PPP1CA	FALSE
TCF4_wk1	PRDX5	FALSE
TCF4_wk1	PRKCI	FALSE
TCF4_wk1	PRKDC	FALSE
TCF4_wk1	PRPF19	FALSE
TCF4_wk1	PRPH	FALSE
TCF4_wk1	PRR11	FALSE
TCF4_wk1	PRR3	FALSE
TCF4_wk1	PSPC1	FALSE
TCF4_wk1	PTBP1	FALSE
TCF4_wk1	PTMS	FALSE
TCF4_wk1	PTN	FALSE
TCF4_wk1	PWP1	FALSE
TCF4_wk1	RAB10	FALSE
TCF4_wk1	RAB14	FALSE
TCF4_wk1	RAB1A	FALSE
TCF4_wk1	RAB6A	FALSE
TCF4_wk1	RAC1	FALSE
TCF4_wk1	RALA	FALSE
TCF4_wk1	RAN	FALSE
TCF4_wk1	RAVER1	FALSE
TCF4_wk1	RBBP4	FALSE
TCF4_wk1	RBBP7	FALSE
TCF4_wk1	RBFA	FALSE
TCF4_wk1	RBM12B	FALSE
TCF4_wk1	RBM14	FALSE
TCF4_wk1	RBM39	FALSE
TCF4_wk1	RBM6	FALSE
TCF4_wk1	RBMX	FALSE
TCF4_wk1	RBMXL1	FALSE
TCF4_wk1	RCN2	FALSE
TCF4_wk1	RERE	FALSE
TCF4_wk1	RHOC	FALSE
TCF4_wk1	RNF220	FALSE
TCF4_wk1	RPS19BP1	FALSE
TCF4_wk1	RQCD1	FALSE
TCF4_wk1	RRP1	FALSE
TCF4_wk1	RRP12	FALSE
TCF4_wk1	RRP1B	FALSE
TCF4_wk1	RRP36	FALSE
TCF4_wk1	RRP7A	FALSE
TCF4_wk1	RRS1	FALSE
TCF4_wk1	RSL24D1	FALSE
TCF4_wk1	RTCB	FALSE
TCF4_wk1	S100A9	FALSE
TCF4_wk1	SAFB	FALSE
TCF4_wk1	SALL1	FALSE
TCF4_wk1	SALL2	FALSE
TCF4_wk1	SALL3	FALSE
TCF4_wk1	SBSN	FALSE
TCF4_wk1	SDAD1	FALSE
TCF4_wk1	SEC13	FALSE
TCF4_wk1	SEC16A	FALSE
TCF4_wk1	SELH	FALSE
TCF4_wk1	SENP3	FALSE
TCF4_wk1	SERBP1	FALSE
TCF4_wk1	SERPINB12	FALSE
TCF4_wk1	SERPINH1	FALSE
TCF4_wk1	SESTD1	FALSE
TCF4_wk1	SF3B3	FALSE
TCF4_wk1	SFRP1	FALSE
TCF4_wk1	SH2B1	FALSE
TCF4_wk1	SLC25A11	FALSE
TCF4_wk1	SLC25A4	FALSE
TCF4_wk1	SLC25A5	FALSE
TCF4_wk1	SLC25A6	FALSE
TCF4_wk1	SLTM	FALSE
TCF4_wk1	SNRPB	FALSE
TCF4_wk1	SNRPD1	FALSE
TCF4_wk1	SNRPD2	FALSE
TCF4_wk1	SNRPD3	FALSE
TCF4_wk1	SOGA1	FALSE
TCF4_wk1	SRP14	FALSE
TCF4_wk1	SRSF7	FALSE
TCF4_wk1	SSR4	FALSE
TCF4_wk1	SSRP1	FALSE
TCF4_wk1	STAU1	FALSE
TCF4_wk1	SUPT16H	FALSE
TCF4_wk1	SUPT20H	FALSE
TCF4_wk1	SUPT3H	FALSE
TCF4_wk1	SUPT7L	FALSE
TCF4_wk1	TADA1	FALSE
TCF4_wk1	TADA2B	FALSE
TCF4_wk1	TADA3	FALSE
TCF4_wk1	TAF10	FALSE
TCF4_wk1	TAF12	FALSE
TCF4_wk1	TAF15	FALSE
TCF4_wk1	TAF5L	FALSE
TCF4_wk1	TAF6L	FALSE
TCF4_wk1	TAF9	FALSE
TCF4_wk1	TAF9B	FALSE
TCF4_wk1	TCOF1	FALSE
TCF4_wk1	TF	FALSE
TCF4_wk1	TGM3	FALSE
TCF4_wk1	THRAP3	FALSE
TCF4_wk1	TJP1	FALSE
TCF4_wk1	TMA16	FALSE
TCF4_wk1	TNKS1BP1	FALSE
TCF4_wk1	TOP1	FALSE
TCF4_wk1	TOP2A	FALSE
TCF4_wk1	TOP2B	FALSE
TCF4_wk1	TP53INP2	FALSE
TCF4_wk1	TPI1	FALSE
TCF4_wk1	TRA2B	FALSE
TCF4_wk1	TRIM28	FALSE
TCF4_wk1	TRIM71	FALSE
TCF4_wk1	TRMT112	FALSE
TCF4_wk1	TRRAP	FALSE
TCF4_wk1	TUFM	FALSE
TCF4_wk1	TXN	FALSE
TCF4_wk1	U2AF1	FALSE
TCF4_wk1	UBA1	FALSE
TCF4_wk1	USP22	FALSE
TCF4_wk1	UTP11L	FALSE
TCF4_wk1	UTP14A	FALSE
TCF4_wk1	UTP3	FALSE
TCF4_wk1	VCAN	FALSE
TCF4_wk1	VCP	FALSE
TCF4_wk1	VCPIP1	FALSE
TCF4_wk1	WDR5	FALSE
TCF4_wk1	YBX1	FALSE
TCF4_wk1	YBX3	FALSE
TCF4_wk1	YES1	FALSE
TCF4_wk1	YWHAB	FALSE
TCF4_wk1	YWHAE	FALSE
TCF4_wk1	YWHAG	FALSE
TCF4_wk1	YWHAH	FALSE
TCF4_wk1	YWHAQ	FALSE
TCF4_wk1	YWHAZ	FALSE
TCF4_wk1	ZAK	FALSE
TCF4_wk1	ZBTB10	FALSE
TCF4_wk1	ZBTB9	FALSE
TCF4_wk1	ZNF114	FALSE
TCF4_wk1	ZNF207	FALSE
TCF4_wk1	ZNF22	FALSE
TCF4_wk1	ZNF444	FALSE
TCF4_wk1	ZNF512	FALSE
TCF4_wk1	ZNF575	FALSE
TCF4_wk1	ZNF593	FALSE
TCF4_wk1	ZNF608	FALSE
TCF4_wk1	ZNF609	FALSE
TCF4_wk1	ZNF627	FALSE
TCF4_wk1	ZNF638	FALSE
TCF4_wk1	ZNF660	FALSE
TCF4_wk1	ZNF664	FALSE
TCF4_wk1	ZNF696	FALSE
TCF4_wk1	ZNF768	FALSE
TCF4_wk1	ZNF771	FALSE

### Sheet: CACNA1C_combined
Dataset	Gene	IsInteractor	IsStringentInt
CACNA1C_combined	ABCA1	TRUE	TRUE
CACNA1C_combined	ACAT1	TRUE	n/a
CACNA1C_combined	ACIN1	TRUE	n/a
CACNA1C_combined	ACOT7	TRUE	n/a
CACNA1C_combined	ACSL4	TRUE	TRUE
CACNA1C_combined	ACVR1B	TRUE	TRUE
CACNA1C_combined	ACVR2A	TRUE	TRUE
CACNA1C_combined	ADAM10	TRUE	TRUE
CACNA1C_combined	ADAR	TRUE	TRUE
CACNA1C_combined	ADCY8	TRUE	TRUE
CACNA1C_combined	ADGRL1	TRUE	TRUE
CACNA1C_combined	ADGRL2	TRUE	TRUE
CACNA1C_combined	ADGRL3	TRUE	n/a
CACNA1C_combined	AKAP9	TRUE	n/a
CACNA1C_combined	ALB	TRUE	n/a
CACNA1C_combined	ALK	TRUE	TRUE
CACNA1C_combined	ANXA1	TRUE	TRUE
CACNA1C_combined	AP2M1	TRUE	n/a
CACNA1C_combined	APLP1	TRUE	n/a
CACNA1C_combined	APLP2	TRUE	TRUE
CACNA1C_combined	APP	TRUE	TRUE
CACNA1C_combined	AQR	TRUE	TRUE
CACNA1C_combined	ARF1	TRUE	n/a
CACNA1C_combined	ARF4	TRUE	n/a
CACNA1C_combined	ARHGEF12	TRUE	TRUE
CACNA1C_combined	ARL8A	TRUE	n/a
CACNA1C_combined	ARPC5	TRUE	TRUE
CACNA1C_combined	ASIC1	TRUE	TRUE
CACNA1C_combined	ASTN1	TRUE	n/a
CACNA1C_combined	ATP1A1	TRUE	TRUE
CACNA1C_combined	ATP1A3	TRUE	TRUE
CACNA1C_combined	ATP1A4	TRUE	TRUE
CACNA1C_combined	ATP1B1	TRUE	n/a
CACNA1C_combined	ATP1B3	TRUE	n/a
CACNA1C_combined	ATP2B1	TRUE	TRUE
CACNA1C_combined	ATP2B2	TRUE	TRUE
CACNA1C_combined	ATP2B3	TRUE	TRUE
CACNA1C_combined	ATP2B4	TRUE	TRUE
CACNA1C_combined	ATP2C1	TRUE	TRUE
CACNA1C_combined	ATP6V0A1	TRUE	n/a
CACNA1C_combined	ATP6V0D1	TRUE	n/a
CACNA1C_combined	ATP6V1B2	TRUE	n/a
CACNA1C_combined	ATP6V1D	TRUE	TRUE
CACNA1C_combined	ATP6V1E1	TRUE	n/a
CACNA1C_combined	ATP6V1F	TRUE	TRUE
CACNA1C_combined	ATP8A1	TRUE	n/a
CACNA1C_combined	ATP8A2	TRUE	TRUE
CACNA1C_combined	ATP9A	TRUE	TRUE
CACNA1C_combined	AUH	TRUE	TRUE
CACNA1C_combined	BANF1	TRUE	n/a
CACNA1C_combined	BCL2L2	TRUE	TRUE
CACNA1C_combined	BCLAF1	TRUE	TRUE
CACNA1C_combined	BDNF	TRUE	TRUE
CACNA1C_combined	BMPR2	TRUE	TRUE
CACNA1C_combined	BTK	TRUE	TRUE
CACNA1C_combined	BTN2A1	TRUE	TRUE
CACNA1C_combined	BUD31	TRUE	TRUE
CACNA1C_combined	C14orf166	TRUE	n/a
CACNA1C_combined	C3	TRUE	TRUE
CACNA1C_combined	C4A	TRUE	TRUE
CACNA1C_combined	CACNA2D1	TRUE	n/a
CACNA1C_combined	CACNB1	TRUE	TRUE
CACNA1C_combined	CACNB2	TRUE	TRUE
CACNA1C_combined	CACNB3	TRUE	TRUE
CACNA1C_combined	CACNB4	TRUE	TRUE
CACNA1C_combined	CAMK2B	TRUE	n/a
CACNA1C_combined	CAMK2D	TRUE	n/a
CACNA1C_combined	CAMK2G	TRUE	n/a
CACNA1C_combined	CAMKV	TRUE	n/a
CACNA1C_combined	CAMSAP2	TRUE	n/a
CACNA1C_combined	CANX	TRUE	n/a
CACNA1C_combined	CASK	TRUE	n/a
CACNA1C_combined	CASP14	TRUE	n/a
CACNA1C_combined	CBARP	TRUE	TRUE
CACNA1C_combined	CCDC6	TRUE	TRUE
CACNA1C_combined	CDC42	TRUE	n/a
CACNA1C_combined	CDC5L	TRUE	n/a
CACNA1C_combined	CDK5RAP2	TRUE	TRUE
CACNA1C_combined	CELF5	TRUE	TRUE
CACNA1C_combined	CELF6	TRUE	TRUE
CACNA1C_combined	CELSR3	TRUE	TRUE
CACNA1C_combined	CEP128	TRUE	TRUE
CACNA1C_combined	CEP131	TRUE	TRUE
CACNA1C_combined	CEP135	TRUE	TRUE
CACNA1C_combined	CEP250	TRUE	n/a
CACNA1C_combined	CEP350	TRUE	TRUE
CACNA1C_combined	CEP57	TRUE	TRUE
CACNA1C_combined	CEP68	TRUE	n/a
CACNA1C_combined	CETN2	TRUE	TRUE
CACNA1C_combined	CHERP	TRUE	TRUE
CACNA1C_combined	CHMP1A	TRUE	TRUE
CACNA1C_combined	CHMP1B	TRUE	TRUE
CACNA1C_combined	CHMP2A	TRUE	TRUE
CACNA1C_combined	CHMP4B	TRUE	n/a
CACNA1C_combined	CHMP5	TRUE	TRUE
CACNA1C_combined	CHTOP	TRUE	n/a
CACNA1C_combined	CIRBP	TRUE	n/a
CACNA1C_combined	CLSTN3	TRUE	TRUE
CACNA1C_combined	CMIP	TRUE	TRUE
CACNA1C_combined	CNTF	TRUE	TRUE
CACNA1C_combined	CNTN1	TRUE	n/a
CACNA1C_combined	CNTNAP1	TRUE	n/a
CACNA1C_combined	CNTNAP5	TRUE	TRUE
CACNA1C_combined	CNTROB	TRUE	TRUE
CACNA1C_combined	COTL1	TRUE	n/a
CACNA1C_combined	COX6C	TRUE	TRUE
CACNA1C_combined	CP	TRUE	TRUE
CACNA1C_combined	CRABP1	TRUE	n/a
CACNA1C_combined	CRNKL1	TRUE	TRUE
CACNA1C_combined	CROCC	TRUE	TRUE
CACNA1C_combined	CS	TRUE	n/a
CACNA1C_combined	CSNK1E	TRUE	n/a
CACNA1C_combined	CSNK2A1	TRUE	n/a
CACNA1C_combined	CTNNA2	TRUE	n/a
CACNA1C_combined	CTNNB1	TRUE	n/a
CACNA1C_combined	CTNNBL1	TRUE	TRUE
CACNA1C_combined	CTNND2	TRUE	n/a
CACNA1C_combined	CWC25	TRUE	TRUE
CACNA1C_combined	DAAM1	TRUE	TRUE
CACNA1C_combined	DDAH2	TRUE	n/a
CACNA1C_combined	DDB1	TRUE	n/a
CACNA1C_combined	DDX1	TRUE	n/a
CACNA1C_combined	DDX17	TRUE	n/a
CACNA1C_combined	DDX39A	TRUE	n/a
CACNA1C_combined	DDX39B	TRUE	n/a
CACNA1C_combined	DDX3X	TRUE	n/a
CACNA1C_combined	DDX5	TRUE	n/a
CACNA1C_combined	DDX50	TRUE	TRUE
CACNA1C_combined	DDX52	TRUE	TRUE
CACNA1C_combined	DES	TRUE	n/a
CACNA1C_combined	DHX15	TRUE	n/a
CACNA1C_combined	DHX30	TRUE	TRUE
CACNA1C_combined	DHX9	TRUE	n/a
CACNA1C_combined	DISP2	TRUE	TRUE
CACNA1C_combined	DLD	TRUE	n/a
CACNA1C_combined	DLST	TRUE	n/a
CACNA1C_combined	DNER	TRUE	TRUE
CACNA1C_combined	DNM2	TRUE	TRUE
CACNA1C_combined	DSC1	TRUE	n/a
CACNA1C_combined	DSP	TRUE	n/a
CACNA1C_combined	DYNC1LI1	TRUE	n/a
CACNA1C_combined	DYNLL1	TRUE	n/a
CACNA1C_combined	DYNLL2	TRUE	TRUE
CACNA1C_combined	ECEL1	TRUE	TRUE
CACNA1C_combined	ECHS1	TRUE	n/a
CACNA1C_combined	EFTUD2	TRUE	n/a
CACNA1C_combined	EIF4A2	TRUE	n/a
CACNA1C_combined	EIF4A3	TRUE	n/a
CACNA1C_combined	EIF5B	TRUE	TRUE
CACNA1C_combined	ELAVL1	TRUE	n/a
CACNA1C_combined	ELAVL2	TRUE	n/a
CACNA1C_combined	ELAVL3	TRUE	n/a
CACNA1C_combined	ELAVL4	TRUE	n/a
CACNA1C_combined	EMD	TRUE	n/a
CACNA1C_combined	ENSG00000256500	TRUE	n/a
CACNA1C_combined	EPHA3	TRUE	TRUE
CACNA1C_combined	EPHA4	TRUE	TRUE
CACNA1C_combined	EPHA5	TRUE	TRUE
CACNA1C_combined	EPHA6	TRUE	TRUE
CACNA1C_combined	EPHA7	TRUE	TRUE
CACNA1C_combined	EPHA8	TRUE	TRUE
CACNA1C_combined	EPHB1	TRUE	TRUE
CACNA1C_combined	EPHB2	TRUE	TRUE
CACNA1C_combined	EPRS	TRUE	n/a
CACNA1C_combined	ERH	TRUE	n/a
CACNA1C_combined	ERLIN2	TRUE	TRUE
CACNA1C_combined	FAM171A2	TRUE	n/a
CACNA1C_combined	FAM171B	TRUE	TRUE
CACNA1C_combined	FAM98A	TRUE	TRUE
CACNA1C_combined	FBXW11	TRUE	TRUE
CACNA1C_combined	FCF1	TRUE	n/a
CACNA1C_combined	FGFR1OP	TRUE	n/a
CACNA1C_combined	FLOT1	TRUE	TRUE
CACNA1C_combined	FLOT2	TRUE	TRUE
CACNA1C_combined	FMR1	TRUE	n/a
CACNA1C_combined	FUS	TRUE	n/a
CACNA1C_combined	FXR1	TRUE	n/a
CACNA1C_combined	FXR2	TRUE	n/a
CACNA1C_combined	FYN	TRUE	n/a
CACNA1C_combined	FYTTD1	TRUE	n/a
CACNA1C_combined	G3BP2	TRUE	n/a
CACNA1C_combined	GFRA1	TRUE	n/a
CACNA1C_combined	GNA11	TRUE	n/a
CACNA1C_combined	GNA12	TRUE	TRUE
CACNA1C_combined	GNA13	TRUE	TRUE
CACNA1C_combined	GNAI1	TRUE	n/a
CACNA1C_combined	GNAI2	TRUE	n/a
CACNA1C_combined	GNAI3	TRUE	n/a
CACNA1C_combined	GNAO1	TRUE	n/a
CACNA1C_combined	GNAQ	TRUE	n/a
CACNA1C_combined	GNAS	TRUE	n/a
CACNA1C_combined	GNB1	TRUE	n/a
CACNA1C_combined	GNB2	TRUE	n/a
CACNA1C_combined	GNB4	TRUE	TRUE
CACNA1C_combined	GNG2	TRUE	n/a
CACNA1C_combined	GPC2	TRUE	n/a
CACNA1C_combined	GRID1	TRUE	TRUE
CACNA1C_combined	GRPEL1	TRUE	TRUE
CACNA1C_combined	GSK3B	TRUE	n/a
CACNA1C_combined	GSN	TRUE	TRUE
CACNA1C_combined	GTF2E2	TRUE	TRUE
CACNA1C_combined	HACD3	TRUE	n/a
CACNA1C_combined	HADHA	TRUE	TRUE
CACNA1C_combined	HADHB	TRUE	TRUE
CACNA1C_combined	HBB	TRUE	n/a
CACNA1C_combined	HECA	TRUE	n/a
CACNA1C_combined	HLA-A	TRUE	TRUE
CACNA1C_combined	HLA-B	TRUE	TRUE
CACNA1C_combined	HLA-C	TRUE	TRUE
CACNA1C_combined	HMGCR	TRUE	TRUE
CACNA1C_combined	HNRNPA0	TRUE	n/a
CACNA1C_combined	HNRNPA1	TRUE	n/a
CACNA1C_combined	HNRNPA2B1	TRUE	n/a
CACNA1C_combined	HNRNPA3	TRUE	n/a
CACNA1C_combined	HNRNPAB	TRUE	n/a
CACNA1C_combined	HNRNPC	TRUE	n/a
CACNA1C_combined	HNRNPD	TRUE	n/a
CACNA1C_combined	HNRNPDL	TRUE	n/a
CACNA1C_combined	HNRNPF	TRUE	n/a
CACNA1C_combined	HNRNPH1	TRUE	n/a
CACNA1C_combined	HNRNPH2	TRUE	n/a
CACNA1C_combined	HNRNPH3	TRUE	n/a
CACNA1C_combined	HNRNPK	TRUE	n/a
CACNA1C_combined	HNRNPL	TRUE	n/a
CACNA1C_combined	HNRNPM	TRUE	n/a
CACNA1C_combined	HNRNPR	TRUE	n/a
CACNA1C_combined	HNRNPU	TRUE	n/a
CACNA1C_combined	HNRNPUL1	TRUE	TRUE
CACNA1C_combined	HNRNPUL2	TRUE	n/a
CACNA1C_combined	HPX	TRUE	n/a
CACNA1C_combined	HRG	TRUE	TRUE
CACNA1C_combined	HS6ST1	TRUE	n/a
CACNA1C_combined	HS6ST2	TRUE	TRUE
CACNA1C_combined	HSBP1	TRUE	n/a
CACNA1C_combined	HSD17B12	TRUE	n/a
CACNA1C_combined	HSP90AB1	TRUE	n/a
CACNA1C_combined	HSPA8	TRUE	n/a
CACNA1C_combined	HSPH1	TRUE	n/a
CACNA1C_combined	ICA1	TRUE	TRUE
CACNA1C_combined	ICA1L	TRUE	TRUE
CACNA1C_combined	IFNGR1	TRUE	TRUE
CACNA1C_combined	IGF2BP1	TRUE	n/a
CACNA1C_combined	IGF2BP2	TRUE	n/a
CACNA1C_combined	IGF2BP3	TRUE	n/a
CACNA1C_combined	IGHG1	TRUE	n/a
CACNA1C_combined	IGHG2	TRUE	TRUE
CACNA1C_combined	IGHG3	TRUE	TRUE
CACNA1C_combined	IGLL5	TRUE	n/a
CACNA1C_combined	IGSF3	TRUE	TRUE
CACNA1C_combined	IK	TRUE	TRUE
CACNA1C_combined	IL1RAP	TRUE	TRUE
CACNA1C_combined	IL6ST	TRUE	TRUE
CACNA1C_combined	ILF2	TRUE	n/a
CACNA1C_combined	ILF3	TRUE	n/a
CACNA1C_combined	IMPDH2	TRUE	n/a
CACNA1C_combined	ISLR2	TRUE	TRUE
CACNA1C_combined	IST1	TRUE	TRUE
CACNA1C_combined	ITFG1	TRUE	TRUE
CACNA1C_combined	ITM2B	TRUE	TRUE
CACNA1C_combined	ITM2C	TRUE	TRUE
CACNA1C_combined	ITPR3	TRUE	n/a
CACNA1C_combined	JAK1	TRUE	TRUE
CACNA1C_combined	JPH1	TRUE	TRUE
CACNA1C_combined	JPH3	TRUE	TRUE
CACNA1C_combined	JUP	TRUE	n/a
CACNA1C_combined	KALRN	TRUE	n/a
CACNA1C_combined	KHDRBS1	TRUE	n/a
CACNA1C_combined	KHDRBS3	TRUE	n/a
CACNA1C_combined	KIAA1024	TRUE	TRUE
CACNA1C_combined	KIAA1549	TRUE	TRUE
CACNA1C_combined	KIDINS220	TRUE	TRUE
CACNA1C_combined	KIF5A	TRUE	n/a
CACNA1C_combined	KIF5C	TRUE	n/a
CACNA1C_combined	KIRREL3	TRUE	n/a
CACNA1C_combined	KLC2	TRUE	n/a
CACNA1C_combined	KPNA1	TRUE	TRUE
CACNA1C_combined	KPNA6	TRUE	n/a
CACNA1C_combined	KRAS	TRUE	n/a
CACNA1C_combined	KRT1	TRUE	n/a
CACNA1C_combined	KRT13	TRUE	n/a
CACNA1C_combined	KRT14	TRUE	n/a
CACNA1C_combined	KRT16	TRUE	n/a
CACNA1C_combined	KRT17	TRUE	n/a
CACNA1C_combined	KRT19	TRUE	n/a
CACNA1C_combined	KRT4	TRUE	TRUE
CACNA1C_combined	KRT5	TRUE	n/a
CACNA1C_combined	KRT6A	TRUE	n/a
CACNA1C_combined	KRT6C	TRUE	n/a
CACNA1C_combined	KRT77	TRUE	n/a
CACNA1C_combined	KRT78	TRUE	n/a
CACNA1C_combined	KRT9	TRUE	n/a
CACNA1C_combined	L1CAM	TRUE	n/a
CACNA1C_combined	LARP1	TRUE	n/a
CACNA1C_combined	LGI2	TRUE	TRUE
CACNA1C_combined	LIFR	TRUE	TRUE
CACNA1C_combined	LIG3	TRUE	TRUE
CACNA1C_combined	LRPPRC	TRUE	n/a
CACNA1C_combined	LRRC59	TRUE	n/a
CACNA1C_combined	LRRN3	TRUE	TRUE
CACNA1C_combined	LRSAM1	TRUE	n/a
CACNA1C_combined	LSM2	TRUE	TRUE
CACNA1C_combined	LSM3	TRUE	TRUE
CACNA1C_combined	LSM4	TRUE	TRUE
CACNA1C_combined	LSM6	TRUE	TRUE
CACNA1C_combined	LSS	TRUE	n/a
CACNA1C_combined	LTF	TRUE	n/a
CACNA1C_combined	LZTS1	TRUE	TRUE
CACNA1C_combined	MAGOHB	TRUE	TRUE
CACNA1C_combined	MAP1B	TRUE	n/a
CACNA1C_combined	MAP1LC3A	TRUE	n/a
CACNA1C_combined	MAP1LC3B	TRUE	n/a
CACNA1C_combined	MAP2K2	TRUE	TRUE
CACNA1C_combined	MAPRE2	TRUE	n/a
CACNA1C_combined	MAPRE3	TRUE	n/a
CACNA1C_combined	MATR3	TRUE	n/a
CACNA1C_combined	MED12L	TRUE	TRUE
CACNA1C_combined	MEF2C	TRUE	TRUE
CACNA1C_combined	MFAP1	TRUE	TRUE
CACNA1C_combined	MIB1	TRUE	n/a
CACNA1C_combined	MMP24	TRUE	TRUE
CACNA1C_combined	MSI2	TRUE	n/a
CACNA1C_combined	MVP	TRUE	n/a
CACNA1C_combined	MYEF2	TRUE	n/a
CACNA1C_combined	MYO18A	TRUE	n/a
CACNA1C_combined	NAP1L1	TRUE	n/a
CACNA1C_combined	NAPB	TRUE	n/a
CACNA1C_combined	NCAM1	TRUE	n/a
CACNA1C_combined	NCL	TRUE	n/a
CACNA1C_combined	NCOA5	TRUE	TRUE
CACNA1C_combined	NDRG4	TRUE	n/a
CACNA1C_combined	NEDD4L	TRUE	n/a
CACNA1C_combined	NEO1	TRUE	TRUE
CACNA1C_combined	NGFR	TRUE	TRUE
CACNA1C_combined	NIPSNAP1	TRUE	n/a
CACNA1C_combined	NLGN4X	TRUE	TRUE
CACNA1C_combined	NONO	TRUE	n/a
CACNA1C_combined	NPDC1	TRUE	TRUE
CACNA1C_combined	NRP1	TRUE	TRUE
CACNA1C_combined	NRP2	TRUE	TRUE
CACNA1C_combined	NSG1	TRUE	TRUE
CACNA1C_combined	NSG2	TRUE	TRUE
CACNA1C_combined	NTRK2	TRUE	TRUE
CACNA1C_combined	NTRK3	TRUE	TRUE
CACNA1C_combined	NUDT16L1	TRUE	TRUE
CACNA1C_combined	NUP88	TRUE	TRUE
CACNA1C_combined	ODF2	TRUE	n/a
CACNA1C_combined	OGDH	TRUE	n/a
CACNA1C_combined	ONECUT3	TRUE	n/a
CACNA1C_combined	P2RX3	TRUE	TRUE
CACNA1C_combined	PABPC1	TRUE	n/a
CACNA1C_combined	PABPC1L2A	TRUE	TRUE
CACNA1C_combined	PABPC4	TRUE	n/a
CACNA1C_combined	PAFAH1B3	TRUE	n/a
CACNA1C_combined	PAPSS1	TRUE	TRUE
CACNA1C_combined	PARP1	TRUE	n/a
CACNA1C_combined	PCBP1	TRUE	n/a
CACNA1C_combined	PCBP2	TRUE	n/a
CACNA1C_combined	PCDH1	TRUE	TRUE
CACNA1C_combined	PCDH17	TRUE	TRUE
CACNA1C_combined	PCDH18	TRUE	TRUE
CACNA1C_combined	PCDHA1	TRUE	TRUE
CACNA1C_combined	PCDHA10	TRUE	TRUE
CACNA1C_combined	PCDHA12	TRUE	TRUE
CACNA1C_combined	PCDHA2	TRUE	TRUE
CACNA1C_combined	PCDHA4	TRUE	TRUE
CACNA1C_combined	PCDHA6	TRUE	TRUE
CACNA1C_combined	PCDHAC1	TRUE	TRUE
CACNA1C_combined	PCDHAC2	TRUE	TRUE
CACNA1C_combined	PCDHB10	TRUE	TRUE
CACNA1C_combined	PCDHB14	TRUE	TRUE
CACNA1C_combined	PCDHB15	TRUE	TRUE
CACNA1C_combined	PCDHB2	TRUE	TRUE
CACNA1C_combined	PCDHB5	TRUE	TRUE
CACNA1C_combined	PCDHGA10	TRUE	TRUE
CACNA1C_combined	PCDHGA3	TRUE	TRUE
CACNA1C_combined	PCDHGA6	TRUE	TRUE
CACNA1C_combined	PCDHGB3	TRUE	TRUE
CACNA1C_combined	PCDHGB4	TRUE	TRUE
CACNA1C_combined	PCDHGB5	TRUE	TRUE
CACNA1C_combined	PCDHGB6	TRUE	TRUE
CACNA1C_combined	PCDHGB7	TRUE	TRUE
CACNA1C_combined	PCDHGC4	TRUE	TRUE
CACNA1C_combined	PCM1	TRUE	n/a
CACNA1C_combined	PCNT	TRUE	n/a
CACNA1C_combined	PDCD6IP	TRUE	n/a
CACNA1C_combined	PDE4B	TRUE	n/a
CACNA1C_combined	PDE4DIP	TRUE	TRUE
CACNA1C_combined	PFN1	TRUE	n/a
CACNA1C_combined	PHB	TRUE	n/a
CACNA1C_combined	PHB2	TRUE	n/a
CACNA1C_combined	PHF5A	TRUE	TRUE
CACNA1C_combined	PICK1	TRUE	TRUE
CACNA1C_combined	PIP	TRUE	n/a
CACNA1C_combined	PIP4K2A	TRUE	n/a
CACNA1C_combined	PLCB1	TRUE	TRUE
CACNA1C_combined	PLD3	TRUE	n/a
CACNA1C_combined	PLEKHO1	TRUE	n/a
CACNA1C_combined	PLPPR3	TRUE	n/a
CACNA1C_combined	PLXNA1	TRUE	TRUE
CACNA1C_combined	PLXNA3	TRUE	TRUE
CACNA1C_combined	PLXNA4	TRUE	TRUE
CACNA1C_combined	PNN	TRUE	TRUE
CACNA1C_combined	PON1	TRUE	TRUE
CACNA1C_combined	PPIA	TRUE	n/a
CACNA1C_combined	PPIB	TRUE	n/a
CACNA1C_combined	PPP1R7	TRUE	n/a
CACNA1C_combined	PPP4R1	TRUE	TRUE
CACNA1C_combined	PQBP1	TRUE	TRUE
CACNA1C_combined	PRDX1	TRUE	n/a
CACNA1C_combined	PRKACA	TRUE	n/a
CACNA1C_combined	PRKACB	TRUE	n/a
CACNA1C_combined	PRKAR2A	TRUE	n/a
CACNA1C_combined	PRKAR2B	TRUE	n/a
CACNA1C_combined	PRKRA	TRUE	n/a
CACNA1C_combined	PRPF19	TRUE	n/a
CACNA1C_combined	PRPF8	TRUE	n/a
CACNA1C_combined	PSMC5	TRUE	n/a
CACNA1C_combined	PSMD2	TRUE	n/a
CACNA1C_combined	PTBP1	TRUE	TRUE
CACNA1C_combined	PTBP2	TRUE	n/a
CACNA1C_combined	PTBP3	TRUE	TRUE
CACNA1C_combined	PTK7	TRUE	TRUE
CACNA1C_combined	PTPN1	TRUE	n/a
CACNA1C_combined	PTPRA	TRUE	TRUE
CACNA1C_combined	PTPRD	TRUE	TRUE
CACNA1C_combined	PTPRF	TRUE	TRUE
CACNA1C_combined	PTPRG	TRUE	TRUE
CACNA1C_combined	PTPRN	TRUE	TRUE
CACNA1C_combined	PTPRN2	TRUE	TRUE
CACNA1C_combined	PTPRO	TRUE	TRUE
CACNA1C_combined	PTPRS	TRUE	TRUE
CACNA1C_combined	PYGB	TRUE	n/a
CACNA1C_combined	RAB10	TRUE	n/a
CACNA1C_combined	RAB13	TRUE	TRUE
CACNA1C_combined	RAB14	TRUE	n/a
CACNA1C_combined	RAB1A	TRUE	n/a
CACNA1C_combined	RAB1B	TRUE	n/a
CACNA1C_combined	RAB21	TRUE	n/a
CACNA1C_combined	RAB35	TRUE	n/a
CACNA1C_combined	RAB39B	TRUE	n/a
CACNA1C_combined	RAB3A	TRUE	n/a
CACNA1C_combined	RAB3B	TRUE	n/a
CACNA1C_combined	RAB3C	TRUE	n/a
CACNA1C_combined	RAB4A	TRUE	n/a
CACNA1C_combined	RAB4B	TRUE	TRUE
CACNA1C_combined	RAB5A	TRUE	n/a
CACNA1C_combined	RAB5B	TRUE	n/a
CACNA1C_combined	RAB5C	TRUE	n/a
CACNA1C_combined	RAB6A	TRUE	n/a
CACNA1C_combined	RAB6B	TRUE	n/a
CACNA1C_combined	RAB7A	TRUE	n/a
CACNA1C_combined	RALA	TRUE	n/a
CACNA1C_combined	RALY	TRUE	n/a
CACNA1C_combined	RAN	TRUE	n/a
CACNA1C_combined	RAP1B	TRUE	n/a
CACNA1C_combined	RAP2C	TRUE	n/a
CACNA1C_combined	RBFOX2	TRUE	TRUE
CACNA1C_combined	RBM14	TRUE	n/a
CACNA1C_combined	RBM17	TRUE	TRUE
CACNA1C_combined	RBM22	TRUE	TRUE
CACNA1C_combined	RBMS1	TRUE	TRUE
CACNA1C_combined	RBMX	TRUE	n/a
CACNA1C_combined	RBMXL1	TRUE	TRUE
CACNA1C_combined	RET	TRUE	n/a
CACNA1C_combined	RHOA	TRUE	n/a
CACNA1C_combined	RHOB	TRUE	n/a
CACNA1C_combined	RNF130	TRUE	TRUE
CACNA1C_combined	RNPS1	TRUE	n/a
CACNA1C_combined	ROBO1	TRUE	n/a
CACNA1C_combined	ROBO2	TRUE	TRUE
CACNA1C_combined	RPL10A	TRUE	n/a
CACNA1C_combined	RPL12	TRUE	n/a
CACNA1C_combined	RPL13A	TRUE	n/a
CACNA1C_combined	RPL15	TRUE	n/a
CACNA1C_combined	RPL18	TRUE	n/a
CACNA1C_combined	RPL30	TRUE	n/a
CACNA1C_combined	RPL3L	TRUE	TRUE
CACNA1C_combined	RPL4	TRUE	n/a
CACNA1C_combined	RPL5	TRUE	n/a
CACNA1C_combined	RPL6	TRUE	n/a
CACNA1C_combined	RPL7	TRUE	n/a
CACNA1C_combined	RPL7A	TRUE	n/a
CACNA1C_combined	RPLP0	TRUE	n/a
CACNA1C_combined	RPLP2	TRUE	n/a
CACNA1C_combined	RPN1	TRUE	n/a
CACNA1C_combined	RPS12	TRUE	n/a
CACNA1C_combined	RPS2	TRUE	n/a
CACNA1C_combined	RPS27L	TRUE	n/a
CACNA1C_combined	RRAS2	TRUE	n/a
CACNA1C_combined	RTCB	TRUE	n/a
CACNA1C_combined	RUVBL1	TRUE	n/a
CACNA1C_combined	RUVBL2	TRUE	n/a
CACNA1C_combined	S100A11	TRUE	n/a
CACNA1C_combined	S100A9	TRUE	n/a
CACNA1C_combined	SAFB	TRUE	TRUE
CACNA1C_combined	SAFB2	TRUE	TRUE
CACNA1C_combined	SCN2A	TRUE	TRUE
CACNA1C_combined	SCN3A	TRUE	TRUE
CACNA1C_combined	SCN3B	TRUE	TRUE
CACNA1C_combined	SCN9A	TRUE	TRUE
CACNA1C_combined	SEMA4C	TRUE	n/a
CACNA1C_combined	SEMA4F	TRUE	TRUE
CACNA1C_combined	SEMG1	TRUE	TRUE
CACNA1C_combined	SERPINB12	TRUE	n/a
CACNA1C_combined	SET	TRUE	n/a
CACNA1C_combined	SF3A1	TRUE	TRUE
CACNA1C_combined	SF3A2	TRUE	TRUE
CACNA1C_combined	SF3A3	TRUE	TRUE
CACNA1C_combined	SF3B1	TRUE	TRUE
CACNA1C_combined	SF3B2	TRUE	n/a
CACNA1C_combined	SF3B3	TRUE	TRUE
CACNA1C_combined	SF3B4	TRUE	TRUE
CACNA1C_combined	SFPQ	TRUE	n/a
CACNA1C_combined	SFXN3	TRUE	n/a
CACNA1C_combined	SGCE	TRUE	TRUE
CACNA1C_combined	SGPL1	TRUE	n/a
CACNA1C_combined	SLC25A1	TRUE	n/a
CACNA1C_combined	SLC25A13	TRUE	n/a
CACNA1C_combined	SLC25A3	TRUE	n/a
CACNA1C_combined	SLC25A5	TRUE	n/a
CACNA1C_combined	SLC25A6	TRUE	n/a
CACNA1C_combined	SLC2A1	TRUE	TRUE
CACNA1C_combined	SLC3A2	TRUE	n/a
CACNA1C_combined	SLC43A2	TRUE	TRUE
CACNA1C_combined	SLC4A4	TRUE	TRUE
CACNA1C_combined	SLC4A8	TRUE	n/a
CACNA1C_combined	SLC9A6	TRUE	TRUE
CACNA1C_combined	SLC9A7	TRUE	TRUE
CACNA1C_combined	SLITRK1	TRUE	TRUE
CACNA1C_combined	SLITRK3	TRUE	TRUE
CACNA1C_combined	SMPD3	TRUE	TRUE
CACNA1C_combined	SMU1	TRUE	TRUE
CACNA1C_combined	SNRNP200	TRUE	n/a
CACNA1C_combined	SNRNP40	TRUE	TRUE
CACNA1C_combined	SNRPA1	TRUE	TRUE
CACNA1C_combined	SNRPB	TRUE	n/a
CACNA1C_combined	SNRPB2	TRUE	TRUE
CACNA1C_combined	SNRPD3	TRUE	n/a
CACNA1C_combined	SNRPE	TRUE	n/a
CACNA1C_combined	SNRPGP15	TRUE	TRUE
CACNA1C_combined	SNW1	TRUE	TRUE
CACNA1C_combined	SPINT2	TRUE	TRUE
CACNA1C_combined	SPRY4	TRUE	TRUE
CACNA1C_combined	SRC	TRUE	TRUE
CACNA1C_combined	SRCIN1	TRUE	n/a
CACNA1C_combined	SRRT	TRUE	TRUE
CACNA1C_combined	SRSF1	TRUE	n/a
CACNA1C_combined	SRSF10	TRUE	TRUE
CACNA1C_combined	SRSF3	TRUE	n/a
CACNA1C_combined	SRSF7	TRUE	n/a
CACNA1C_combined	SRSF9	TRUE	n/a
CACNA1C_combined	SSBP1	TRUE	n/a
CACNA1C_combined	SSBP3	TRUE	TRUE
CACNA1C_combined	STAU1	TRUE	TRUE
CACNA1C_combined	STAU2	TRUE	TRUE
CACNA1C_combined	STRBP	TRUE	TRUE
CACNA1C_combined	STX12	TRUE	TRUE
CACNA1C_combined	STX1A	TRUE	n/a
CACNA1C_combined	STX1B	TRUE	TRUE
CACNA1C_combined	STX7	TRUE	n/a
CACNA1C_combined	STXBP1	TRUE	TRUE
CACNA1C_combined	SUB1	TRUE	n/a
CACNA1C_combined	SUCLA2	TRUE	n/a
CACNA1C_combined	SUGP2	TRUE	n/a
CACNA1C_combined	SYNCRIP	TRUE	n/a
CACNA1C_combined	SYT1	TRUE	n/a
CACNA1C_combined	SYT11	TRUE	TRUE
CACNA1C_combined	SYT13	TRUE	TRUE
CACNA1C_combined	SYT2	TRUE	n/a
CACNA1C_combined	SYT3	TRUE	TRUE
CACNA1C_combined	SYT4	TRUE	n/a
CACNA1C_combined	SYT5	TRUE	TRUE
CACNA1C_combined	SYT7	TRUE	n/a
CACNA1C_combined	TAC1	TRUE	TRUE
CACNA1C_combined	TAF15	TRUE	TRUE
CACNA1C_combined	TARDBP	TRUE	n/a
CACNA1C_combined	TECR	TRUE	TRUE
CACNA1C_combined	TF	TRUE	n/a
CACNA1C_combined	TFRC	TRUE	TRUE
CACNA1C_combined	TGFBR1	TRUE	TRUE
CACNA1C_combined	THBS1	TRUE	TRUE
CACNA1C_combined	THOC2	TRUE	TRUE
CACNA1C_combined	THOC3	TRUE	TRUE
CACNA1C_combined	THOC5	TRUE	TRUE
CACNA1C_combined	THRAP3	TRUE	TRUE
CACNA1C_combined	THY1	TRUE	TRUE
CACNA1C_combined	TMEFF1	TRUE	n/a
CACNA1C_combined	TMEFF2	TRUE	TRUE
CACNA1C_combined	TMEM132A	TRUE	TRUE
CACNA1C_combined	TMEM30A	TRUE	n/a
CACNA1C_combined	TMEM55B	TRUE	TRUE
CACNA1C_combined	TNFRSF21	TRUE	TRUE
CACNA1C_combined	TRA2A	TRUE	TRUE
CACNA1C_combined	TRA2B	TRUE	n/a
CACNA1C_combined	TRIM21	TRUE	n/a
CACNA1C_combined	TRIM71	TRUE	n/a
CACNA1C_combined	TRMT61B	TRUE	TRUE
CACNA1C_combined	TROVE2	TRUE	TRUE
CACNA1C_combined	TTN	TRUE	n/a
CACNA1C_combined	TTR	TRUE	TRUE
CACNA1C_combined	TUBA1A	TRUE	n/a
CACNA1C_combined	TUBB	TRUE	n/a
CACNA1C_combined	TUBB1	TRUE	TRUE
CACNA1C_combined	TUBB2A	TRUE	n/a
CACNA1C_combined	TUBB2B	TRUE	n/a
CACNA1C_combined	TUBB3	TRUE	n/a
CACNA1C_combined	TUBB4A	TRUE	n/a
CACNA1C_combined	TUBB4B	TRUE	n/a
CACNA1C_combined	TUBB6	TRUE	n/a
CACNA1C_combined	TUBG1	TRUE	TRUE
CACNA1C_combined	U2SURP	TRUE	n/a
CACNA1C_combined	UBASH3B	TRUE	n/a
CACNA1C_combined	UNC5C	TRUE	TRUE
CACNA1C_combined	UNK	TRUE	n/a
CACNA1C_combined	UPF3B	TRUE	n/a
CACNA1C_combined	UQCRQ	TRUE	TRUE
CACNA1C_combined	VAMP2	TRUE	n/a
CACNA1C_combined	VANGL2	TRUE	n/a
CACNA1C_combined	VAT1	TRUE	n/a
CACNA1C_combined	VDAC2	TRUE	n/a
CACNA1C_combined	VPS4A	TRUE	n/a
CACNA1C_combined	VPS4B	TRUE	TRUE
CACNA1C_combined	VTA1	TRUE	TRUE
CACNA1C_combined	WDR11	TRUE	TRUE
CACNA1C_combined	WDR47	TRUE	n/a
CACNA1C_combined	WDR77	TRUE	TRUE
CACNA1C_combined	WWP2	TRUE	TRUE
CACNA1C_combined	XPR1	TRUE	TRUE
CACNA1C_combined	XRCC5	TRUE	n/a
CACNA1C_combined	XRCC6	TRUE	n/a
CACNA1C_combined	YBX1	TRUE	n/a
CACNA1C_combined	YLPM1	TRUE	TRUE
CACNA1C_combined	YTHDC1	TRUE	TRUE
CACNA1C_combined	ZCCHC3	TRUE	TRUE
CACNA1C_combined	ZFR	TRUE	TRUE
CACNA1C_combined	ZNF326	TRUE	TRUE
CACNA1C_combined	A2M	FALSE	FALSE
CACNA1C_combined	AARS	FALSE	FALSE
CACNA1C_combined	ABAT	FALSE	FALSE
CACNA1C_combined	ABCA3	FALSE	FALSE
CACNA1C_combined	ABLIM1	FALSE	FALSE
CACNA1C_combined	ABLIM2	FALSE	FALSE
CACNA1C_combined	ACAA1	FALSE	FALSE
CACNA1C_combined	ACADM	FALSE	FALSE
CACNA1C_combined	ACAT2	FALSE	FALSE
CACNA1C_combined	ACLY	FALSE	FALSE
CACNA1C_combined	ACO2	FALSE	FALSE
CACNA1C_combined	ACOT9	FALSE	FALSE
CACNA1C_combined	ACP1	FALSE	FALSE
CACNA1C_combined	ACSL3	FALSE	FALSE
CACNA1C_combined	ACTA1	FALSE	FALSE
CACNA1C_combined	ACTB	FALSE	FALSE
CACNA1C_combined	ACTBL2	FALSE	FALSE
CACNA1C_combined	ACTC1	FALSE	FALSE
CACNA1C_combined	ACTG1	FALSE	FALSE
CACNA1C_combined	ACTL6B	FALSE	FALSE
CACNA1C_combined	ACTN1	FALSE	FALSE
CACNA1C_combined	ACTN4	FALSE	FALSE
CACNA1C_combined	ACTR1A	FALSE	FALSE
CACNA1C_combined	ACTR2	FALSE	FALSE
CACNA1C_combined	ACTR3	FALSE	FALSE
CACNA1C_combined	ADAM12	FALSE	FALSE
CACNA1C_combined	ADARB1	FALSE	FALSE
CACNA1C_combined	ADD1	FALSE	FALSE
CACNA1C_combined	ADD2	FALSE	FALSE
CACNA1C_combined	ADD3	FALSE	FALSE
CACNA1C_combined	ADH5	FALSE	FALSE
CACNA1C_combined	AFAP1	FALSE	FALSE
CACNA1C_combined	AFDN	FALSE	FALSE
CACNA1C_combined	AFG3L2	FALSE	FALSE
CACNA1C_combined	AGAP1	FALSE	FALSE
CACNA1C_combined	AGAP3	FALSE	FALSE
CACNA1C_combined	AGPS	FALSE	FALSE
CACNA1C_combined	AGTPBP1	FALSE	FALSE
CACNA1C_combined	AHCY	FALSE	FALSE
CACNA1C_combined	AIM2	FALSE	FALSE
CACNA1C_combined	AK1	FALSE	FALSE
CACNA1C_combined	AKAP12	FALSE	FALSE
CACNA1C_combined	AKAP2	FALSE	FALSE
CACNA1C_combined	AKAP8L	FALSE	FALSE
CACNA1C_combined	AKR1A1	FALSE	FALSE
CACNA1C_combined	AKR1B1	FALSE	FALSE
CACNA1C_combined	AKR1C1	FALSE	FALSE
CACNA1C_combined	AKR1C2	FALSE	FALSE
CACNA1C_combined	ALCAM	FALSE	FALSE
CACNA1C_combined	ALDH18A1	FALSE	FALSE
CACNA1C_combined	ALDH2	FALSE	FALSE
CACNA1C_combined	ALDH7A1	FALSE	FALSE
CACNA1C_combined	ALDOA	FALSE	FALSE
CACNA1C_combined	ALDOC	FALSE	FALSE
CACNA1C_combined	ALYREF	FALSE	FALSE
CACNA1C_combined	AMPH	FALSE	FALSE
CACNA1C_combined	ANK1	FALSE	FALSE
CACNA1C_combined	ANK2	FALSE	FALSE
CACNA1C_combined	ANK3	FALSE	FALSE
CACNA1C_combined	ANKFY1	FALSE	FALSE
CACNA1C_combined	ANO2	FALSE	FALSE
CACNA1C_combined	ANP32A	FALSE	FALSE
CACNA1C_combined	ANXA2	FALSE	FALSE
CACNA1C_combined	ANXA5	FALSE	FALSE
CACNA1C_combined	ANXA6	FALSE	FALSE
CACNA1C_combined	AP1M1	FALSE	FALSE
CACNA1C_combined	AP2A1	FALSE	FALSE
CACNA1C_combined	AP2A2	FALSE	FALSE
CACNA1C_combined	AP2B1	FALSE	FALSE
CACNA1C_combined	AP2S1	FALSE	FALSE
CACNA1C_combined	AP3B1	FALSE	FALSE
CACNA1C_combined	AP3B2	FALSE	FALSE
CACNA1C_combined	AP3D1	FALSE	FALSE
CACNA1C_combined	AP3M1	FALSE	FALSE
CACNA1C_combined	AP3S1	FALSE	FALSE
CACNA1C_combined	APMAP	FALSE	FALSE
CACNA1C_combined	APOA1	FALSE	FALSE
CACNA1C_combined	APRT	FALSE	FALSE
CACNA1C_combined	ARCN1	FALSE	FALSE
CACNA1C_combined	ARF3	FALSE	FALSE
CACNA1C_combined	ARF5	FALSE	FALSE
CACNA1C_combined	ARF6	FALSE	FALSE
CACNA1C_combined	ARG1	FALSE	FALSE
CACNA1C_combined	ARGLU1	FALSE	FALSE
CACNA1C_combined	ARHGAP21	FALSE	FALSE
CACNA1C_combined	ARHGDIA	FALSE	FALSE
CACNA1C_combined	ARL1	FALSE	FALSE
CACNA1C_combined	ARL6IP1	FALSE	FALSE
CACNA1C_combined	ARL6IP4	FALSE	FALSE
CACNA1C_combined	ARL6IP5	FALSE	FALSE
CACNA1C_combined	ARL8B	FALSE	FALSE
CACNA1C_combined	ARPC1A	FALSE	FALSE
CACNA1C_combined	ARPC2	FALSE	FALSE
CACNA1C_combined	ARPC3	FALSE	FALSE
CACNA1C_combined	ARPC4	FALSE	FALSE
CACNA1C_combined	ARPC5L	FALSE	FALSE
CACNA1C_combined	ARVCF	FALSE	FALSE
CACNA1C_combined	ASNS	FALSE	FALSE
CACNA1C_combined	ATAD3A	FALSE	FALSE
CACNA1C_combined	ATAD3B	FALSE	FALSE
CACNA1C_combined	ATAD3C	FALSE	FALSE
CACNA1C_combined	ATAT1	FALSE	FALSE
CACNA1C_combined	ATIC	FALSE	FALSE
CACNA1C_combined	ATL1	FALSE	FALSE
CACNA1C_combined	ATP2A2	FALSE	FALSE
CACNA1C_combined	ATP5A1	FALSE	FALSE
CACNA1C_combined	ATP5B	FALSE	FALSE
CACNA1C_combined	ATP5C1	FALSE	FALSE
CACNA1C_combined	ATP5D	FALSE	FALSE
CACNA1C_combined	ATP5F1	FALSE	FALSE
CACNA1C_combined	ATP5H	FALSE	FALSE
CACNA1C_combined	ATP5I	FALSE	FALSE
CACNA1C_combined	ATP5J2	FALSE	FALSE
CACNA1C_combined	ATP5L	FALSE	FALSE
CACNA1C_combined	ATP5O	FALSE	FALSE
CACNA1C_combined	ATP6V1A	FALSE	FALSE
CACNA1C_combined	ATP6V1G2	FALSE	FALSE
CACNA1C_combined	ATP6V1H	FALSE	FALSE
CACNA1C_combined	ATRX	FALSE	FALSE
CACNA1C_combined	ATXN10	FALSE	FALSE
CACNA1C_combined	AURKAIP1	FALSE	FALSE
CACNA1C_combined	AZGP1	FALSE	FALSE
CACNA1C_combined	BASP1	FALSE	FALSE
CACNA1C_combined	BAZ1B	FALSE	FALSE
CACNA1C_combined	BBX	FALSE	FALSE
CACNA1C_combined	BCAM	FALSE	FALSE
CACNA1C_combined	BCAT1	FALSE	FALSE
CACNA1C_combined	BCR	FALSE	FALSE
CACNA1C_combined	BIN1	FALSE	FALSE
CACNA1C_combined	BLMH	FALSE	FALSE
CACNA1C_combined	BPIFA1	FALSE	FALSE
CACNA1C_combined	BPIFB1	FALSE	FALSE
CACNA1C_combined	BRD9	FALSE	FALSE
CACNA1C_combined	BRINP3	FALSE	FALSE
CACNA1C_combined	BRWD3	FALSE	FALSE
CACNA1C_combined	BTBD17	FALSE	FALSE
CACNA1C_combined	BTF3L4	FALSE	FALSE
CACNA1C_combined	BZW1	FALSE	FALSE
CACNA1C_combined	C11orf98	FALSE	FALSE
CACNA1C_combined	C17orf49	FALSE	FALSE
CACNA1C_combined	C19orf53	FALSE	FALSE
CACNA1C_combined	C19orf70	FALSE	FALSE
CACNA1C_combined	C1QBP	FALSE	FALSE
CACNA1C_combined	C1orf35	FALSE	FALSE
CACNA1C_combined	C1orf68	FALSE	FALSE
CACNA1C_combined	C21orf2	FALSE	FALSE
CACNA1C_combined	C2CD2L	FALSE	FALSE
CACNA1C_combined	C5orf30	FALSE	FALSE
CACNA1C_combined	CACNA1B	FALSE	FALSE
CACNA1C_combined	CACNA2D3	FALSE	FALSE
CACNA1C_combined	CADM1	FALSE	FALSE
CACNA1C_combined	CADM3	FALSE	FALSE
CACNA1C_combined	CALM1	FALSE	FALSE
CACNA1C_combined	CALM2	FALSE	FALSE
CACNA1C_combined	CALML3	FALSE	FALSE
CACNA1C_combined	CALML5	FALSE	FALSE
CACNA1C_combined	CALR	FALSE	FALSE
CACNA1C_combined	CALU	FALSE	FALSE
CACNA1C_combined	CAMSAP3	FALSE	FALSE
CACNA1C_combined	CAND1	FALSE	FALSE
CACNA1C_combined	CAP1	FALSE	FALSE
CACNA1C_combined	CAPN5	FALSE	FALSE
CACNA1C_combined	CAPNS1	FALSE	FALSE
CACNA1C_combined	CAPRIN1	FALSE	FALSE
CACNA1C_combined	CAPZA1	FALSE	FALSE
CACNA1C_combined	CAPZA2	FALSE	FALSE
CACNA1C_combined	CAPZB	FALSE	FALSE
CACNA1C_combined	CASP3	FALSE	FALSE
CACNA1C_combined	CAT	FALSE	FALSE
CACNA1C_combined	CBX3	FALSE	FALSE
CACNA1C_combined	CBX5	FALSE	FALSE
CACNA1C_combined	CCAR2	FALSE	FALSE
CACNA1C_combined	CCDC124	FALSE	FALSE
CACNA1C_combined	CCDC65	FALSE	FALSE
CACNA1C_combined	CCNY	FALSE	FALSE
CACNA1C_combined	CCT2	FALSE	FALSE
CACNA1C_combined	CCT3	FALSE	FALSE
CACNA1C_combined	CCT4	FALSE	FALSE
CACNA1C_combined	CCT5	FALSE	FALSE
CACNA1C_combined	CCT6A	FALSE	FALSE
CACNA1C_combined	CCT7	FALSE	FALSE
CACNA1C_combined	CCT8	FALSE	FALSE
CACNA1C_combined	CD200	FALSE	FALSE
CACNA1C_combined	CD81	FALSE	FALSE
CACNA1C_combined	CDH2	FALSE	FALSE
CACNA1C_combined	CDSN	FALSE	FALSE
CACNA1C_combined	CENPF	FALSE	FALSE
CACNA1C_combined	CENPV	FALSE	FALSE
CACNA1C_combined	CEP170	FALSE	FALSE
CACNA1C_combined	CFL1	FALSE	FALSE
CACNA1C_combined	CFL2	FALSE	FALSE
CACNA1C_combined	CHAMP1	FALSE	FALSE
CACNA1C_combined	CHD3	FALSE	FALSE
CACNA1C_combined	CHD4	FALSE	FALSE
CACNA1C_combined	CKAP4	FALSE	FALSE
CACNA1C_combined	CKAP5	FALSE	FALSE
CACNA1C_combined	CKB	FALSE	FALSE
CACNA1C_combined	CKMT1A	FALSE	FALSE
CACNA1C_combined	CLASP1	FALSE	FALSE
CACNA1C_combined	CLASP2	FALSE	FALSE
CACNA1C_combined	CLIC1	FALSE	FALSE
CACNA1C_combined	CLIP2	FALSE	FALSE
CACNA1C_combined	CLTA	FALSE	FALSE
CACNA1C_combined	CLTB	FALSE	FALSE
CACNA1C_combined	CLTC	FALSE	FALSE
CACNA1C_combined	CMAS	FALSE	FALSE
CACNA1C_combined	CMPK1	FALSE	FALSE
CACNA1C_combined	CMSS1	FALSE	FALSE
CACNA1C_combined	CNDP2	FALSE	FALSE
CACNA1C_combined	CNN3	FALSE	FALSE
CACNA1C_combined	CNR1	FALSE	FALSE
CACNA1C_combined	CNRIP1	FALSE	FALSE
CACNA1C_combined	COPA	FALSE	FALSE
CACNA1C_combined	COPB1	FALSE	FALSE
CACNA1C_combined	COPG1	FALSE	FALSE
CACNA1C_combined	COPG2	FALSE	FALSE
CACNA1C_combined	COPS2	FALSE	FALSE
CACNA1C_combined	COPS4	FALSE	FALSE
CACNA1C_combined	COPS6	FALSE	FALSE
CACNA1C_combined	CORO1A	FALSE	FALSE
CACNA1C_combined	CORO1C	FALSE	FALSE
CACNA1C_combined	CORO2A	FALSE	FALSE
CACNA1C_combined	CORO2B	FALSE	FALSE
CACNA1C_combined	CORO7	FALSE	FALSE
CACNA1C_combined	COX4I1	FALSE	FALSE
CACNA1C_combined	COX5A	FALSE	FALSE
CACNA1C_combined	CPA4	FALSE	FALSE
CACNA1C_combined	CPE	FALSE	FALSE
CACNA1C_combined	CPEB4	FALSE	FALSE
CACNA1C_combined	CPNE3	FALSE	FALSE
CACNA1C_combined	CPSF6	FALSE	FALSE
CACNA1C_combined	CRABP2	FALSE	FALSE
CACNA1C_combined	CRBN	FALSE	FALSE
CACNA1C_combined	CRIP2	FALSE	FALSE
CACNA1C_combined	CRMP1	FALSE	FALSE
CACNA1C_combined	CSNK1D	FALSE	FALSE
CACNA1C_combined	CSNK1G1	FALSE	FALSE
CACNA1C_combined	CSNK1G2	FALSE	FALSE
CACNA1C_combined	CSNK1G3	FALSE	FALSE
CACNA1C_combined	CSNK2B	FALSE	FALSE
CACNA1C_combined	CSTA	FALSE	FALSE
CACNA1C_combined	CSTB	FALSE	FALSE
CACNA1C_combined	CTNNA1	FALSE	FALSE
CACNA1C_combined	CTNND1	FALSE	FALSE
CACNA1C_combined	CTSD	FALSE	FALSE
CACNA1C_combined	CTTN	FALSE	FALSE
CACNA1C_combined	CUTA	FALSE	FALSE
CACNA1C_combined	CXADR	FALSE	FALSE
CACNA1C_combined	CXXC5	FALSE	FALSE
CACNA1C_combined	CYB5R3	FALSE	FALSE
CACNA1C_combined	CYC1	FALSE	FALSE
CACNA1C_combined	CYCS	FALSE	FALSE
CACNA1C_combined	CYFIP1	FALSE	FALSE
CACNA1C_combined	CYFIP2	FALSE	FALSE
CACNA1C_combined	CYR61	FALSE	FALSE
CACNA1C_combined	DAPK1	FALSE	FALSE
CACNA1C_combined	DARS	FALSE	FALSE
CACNA1C_combined	DBN1	FALSE	FALSE
CACNA1C_combined	DBT	FALSE	FALSE
CACNA1C_combined	DCC	FALSE	FALSE
CACNA1C_combined	DCD	FALSE	FALSE
CACNA1C_combined	DCHS1	FALSE	FALSE
CACNA1C_combined	DCLK1	FALSE	FALSE
CACNA1C_combined	DCLK2	FALSE	FALSE
CACNA1C_combined	DCTN1	FALSE	FALSE
CACNA1C_combined	DCTN2	FALSE	FALSE
CACNA1C_combined	DCUN1D3	FALSE	FALSE
CACNA1C_combined	DCX	FALSE	FALSE
CACNA1C_combined	DCXR	FALSE	FALSE
CACNA1C_combined	DDAH1	FALSE	FALSE
CACNA1C_combined	DDOST	FALSE	FALSE
CACNA1C_combined	DDT	FALSE	FALSE
CACNA1C_combined	DDX11L8	FALSE	FALSE
CACNA1C_combined	DDX18	FALSE	FALSE
CACNA1C_combined	DDX21	FALSE	FALSE
CACNA1C_combined	DDX3Y	FALSE	FALSE
CACNA1C_combined	DDX41	FALSE	FALSE
CACNA1C_combined	DDX56	FALSE	FALSE
CACNA1C_combined	DECR1	FALSE	FALSE
CACNA1C_combined	DEFA3	FALSE	FALSE
CACNA1C_combined	DGKI	FALSE	FALSE
CACNA1C_combined	DHCR7	FALSE	FALSE
CACNA1C_combined	DHRS7	FALSE	FALSE
CACNA1C_combined	DHX29	FALSE	FALSE
CACNA1C_combined	DLAT	FALSE	FALSE
CACNA1C_combined	DLG5	FALSE	FALSE
CACNA1C_combined	DMTN	FALSE	FALSE
CACNA1C_combined	DNAH10	FALSE	FALSE
CACNA1C_combined	DNAH5	FALSE	FALSE
CACNA1C_combined	DNAJA1	FALSE	FALSE
CACNA1C_combined	DNAJA2	FALSE	FALSE
CACNA1C_combined	DNAJC13	FALSE	FALSE
CACNA1C_combined	DNAJC19	FALSE	FALSE
CACNA1C_combined	DNAJC6	FALSE	FALSE
CACNA1C_combined	DNM1	FALSE	FALSE
CACNA1C_combined	DNM1L	FALSE	FALSE
CACNA1C_combined	DNM3	FALSE	FALSE
CACNA1C_combined	DOCK7	FALSE	FALSE
CACNA1C_combined	DPY30	FALSE	FALSE
CACNA1C_combined	DPYSL2	FALSE	FALSE
CACNA1C_combined	DPYSL3	FALSE	FALSE
CACNA1C_combined	DPYSL4	FALSE	FALSE
CACNA1C_combined	DPYSL5	FALSE	FALSE
CACNA1C_combined	DSC3	FALSE	FALSE
CACNA1C_combined	DSG1	FALSE	FALSE
CACNA1C_combined	DST	FALSE	FALSE
CACNA1C_combined	DSTN	FALSE	FALSE
CACNA1C_combined	DTD1	FALSE	FALSE
CACNA1C_combined	DYNC1H1	FALSE	FALSE
CACNA1C_combined	DYNC1I2	FALSE	FALSE
CACNA1C_combined	DYNC1LI2	FALSE	FALSE
CACNA1C_combined	DYNLRB1	FALSE	FALSE
CACNA1C_combined	DYNLT1	FALSE	FALSE
CACNA1C_combined	ECH1	FALSE	FALSE
CACNA1C_combined	EDC4	FALSE	FALSE
CACNA1C_combined	EDIL3	FALSE	FALSE
CACNA1C_combined	EEF1A1	FALSE	FALSE
CACNA1C_combined	EEF1A1P5	FALSE	FALSE
CACNA1C_combined	EEF1A2	FALSE	FALSE
CACNA1C_combined	EEF1B2	FALSE	FALSE
CACNA1C_combined	EEF1D	FALSE	FALSE
CACNA1C_combined	EEF1G	FALSE	FALSE
CACNA1C_combined	EEF2	FALSE	FALSE
CACNA1C_combined	EFHD2	FALSE	FALSE
CACNA1C_combined	EHD1	FALSE	FALSE
CACNA1C_combined	EHD3	FALSE	FALSE
CACNA1C_combined	EIF2S1	FALSE	FALSE
CACNA1C_combined	EIF2S2	FALSE	FALSE
CACNA1C_combined	EIF2S3	FALSE	FALSE
CACNA1C_combined	EIF3D	FALSE	FALSE
CACNA1C_combined	EIF3F	FALSE	FALSE
CACNA1C_combined	EIF4A1	FALSE	FALSE
CACNA1C_combined	EIF5	FALSE	FALSE
CACNA1C_combined	EIF5A	FALSE	FALSE
CACNA1C_combined	ELOB	FALSE	FALSE
CACNA1C_combined	ELOC	FALSE	FALSE
CACNA1C_combined	ELOF1	FALSE	FALSE
CACNA1C_combined	ENAH	FALSE	FALSE
CACNA1C_combined	ENO1	FALSE	FALSE
CACNA1C_combined	ENO2	FALSE	FALSE
CACNA1C_combined	EPB41	FALSE	FALSE
CACNA1C_combined	EPB41L1	FALSE	FALSE
CACNA1C_combined	EPB41L3	FALSE	FALSE
CACNA1C_combined	EPB41L4B	FALSE	FALSE
CACNA1C_combined	EPB41L5	FALSE	FALSE
CACNA1C_combined	ERC1	FALSE	FALSE
CACNA1C_combined	ERC2	FALSE	FALSE
CACNA1C_combined	ERCC6	FALSE	FALSE
CACNA1C_combined	ERI1	FALSE	FALSE
CACNA1C_combined	ERP29	FALSE	FALSE
CACNA1C_combined	ERP44	FALSE	FALSE
CACNA1C_combined	ESD	FALSE	FALSE
CACNA1C_combined	ETFA	FALSE	FALSE
CACNA1C_combined	EWSR1	FALSE	FALSE
CACNA1C_combined	EZR	FALSE	FALSE
CACNA1C_combined	FABP5	FALSE	FALSE
CACNA1C_combined	FADS2	FALSE	FALSE
CACNA1C_combined	FAHD1	FALSE	FALSE
CACNA1C_combined	FAM102B	FALSE	FALSE
CACNA1C_combined	FAM207A	FALSE	FALSE
CACNA1C_combined	FAM76B	FALSE	FALSE
CACNA1C_combined	FARP1	FALSE	FALSE
CACNA1C_combined	FARSA	FALSE	FALSE
CACNA1C_combined	FARSB	FALSE	FALSE
CACNA1C_combined	FASN	FALSE	FALSE
CACNA1C_combined	FAT1	FALSE	FALSE
CACNA1C_combined	FAU	FALSE	FALSE
CACNA1C_combined	FBL	FALSE	FALSE
CACNA1C_combined	FBLL1	FALSE	FALSE
CACNA1C_combined	FBN2	FALSE	FALSE
CACNA1C_combined	FBXO41	FALSE	FALSE
CACNA1C_combined	FDPS	FALSE	FALSE
CACNA1C_combined	FGF13	FALSE	FALSE
CACNA1C_combined	FGFBP3	FALSE	FALSE
CACNA1C_combined	FH	FALSE	FALSE
CACNA1C_combined	FICD	FALSE	FALSE
CACNA1C_combined	FILIP1L	FALSE	FALSE
CACNA1C_combined	FKBP3	FALSE	FALSE
CACNA1C_combined	FKBP4	FALSE	FALSE
CACNA1C_combined	FLG	FALSE	FALSE
CACNA1C_combined	FLG2	FALSE	FALSE
CACNA1C_combined	FLII	FALSE	FALSE
CACNA1C_combined	FLNA	FALSE	FALSE
CACNA1C_combined	FLNC	FALSE	FALSE
CACNA1C_combined	FMNL2	FALSE	FALSE
CACNA1C_combined	FN3K	FALSE	FALSE
CACNA1C_combined	FRG1	FALSE	FALSE
CACNA1C_combined	FRMD4A	FALSE	FALSE
CACNA1C_combined	FSCN1	FALSE	FALSE
CACNA1C_combined	FSD1	FALSE	FALSE
CACNA1C_combined	FTSJ3	FALSE	FALSE
CACNA1C_combined	FUBP1	FALSE	FALSE
CACNA1C_combined	GAB2	FALSE	FALSE
CACNA1C_combined	GABARAPL2	FALSE	FALSE
CACNA1C_combined	GANAB	FALSE	FALSE
CACNA1C_combined	GAP43	FALSE	FALSE
CACNA1C_combined	GAPDH	FALSE	FALSE
CACNA1C_combined	GAPDHS	FALSE	FALSE
CACNA1C_combined	GARS	FALSE	FALSE
CACNA1C_combined	GDAP1	FALSE	FALSE
CACNA1C_combined	GDAP1L1	FALSE	FALSE
CACNA1C_combined	GDI1	FALSE	FALSE
CACNA1C_combined	GDI2	FALSE	FALSE
CACNA1C_combined	GGCT	FALSE	FALSE
CACNA1C_combined	GGH	FALSE	FALSE
CACNA1C_combined	GIT1	FALSE	FALSE
CACNA1C_combined	GLB1	FALSE	FALSE
CACNA1C_combined	GLIPR2	FALSE	FALSE
CACNA1C_combined	GLO1	FALSE	FALSE
CACNA1C_combined	GLOD4	FALSE	FALSE
CACNA1C_combined	GLRX	FALSE	FALSE
CACNA1C_combined	GLS	FALSE	FALSE
CACNA1C_combined	GLUD1	FALSE	FALSE
CACNA1C_combined	GLUD2	FALSE	FALSE
CACNA1C_combined	GLYR1	FALSE	FALSE
CACNA1C_combined	GNAZ	FALSE	FALSE
CACNA1C_combined	GNL2	FALSE	FALSE
CACNA1C_combined	GNL3	FALSE	FALSE
CACNA1C_combined	GOLGA3	FALSE	FALSE
CACNA1C_combined	GOT2	FALSE	FALSE
CACNA1C_combined	GPATCH1	FALSE	FALSE
CACNA1C_combined	GPHN	FALSE	FALSE
CACNA1C_combined	GPI	FALSE	FALSE
CACNA1C_combined	GPRIN1	FALSE	FALSE
CACNA1C_combined	GRB2	FALSE	FALSE
CACNA1C_combined	GRHPR	FALSE	FALSE
CACNA1C_combined	GRIP1	FALSE	FALSE
CACNA1C_combined	GRK6	FALSE	FALSE
CACNA1C_combined	GRN	FALSE	FALSE
CACNA1C_combined	GSTP1	FALSE	FALSE
CACNA1C_combined	GTF2B	FALSE	FALSE
CACNA1C_combined	GTF2I	FALSE	FALSE
CACNA1C_combined	GTPBP1	FALSE	FALSE
CACNA1C_combined	GTPBP4	FALSE	FALSE
CACNA1C_combined	H1F0	FALSE	FALSE
CACNA1C_combined	H1FX	FALSE	FALSE
CACNA1C_combined	H2AFX	FALSE	FALSE
CACNA1C_combined	H2AFY	FALSE	FALSE
CACNA1C_combined	H2AFY2	FALSE	FALSE
CACNA1C_combined	H2AFZ	FALSE	FALSE
CACNA1C_combined	H3F3A	FALSE	FALSE
CACNA1C_combined	HBA1	FALSE	FALSE
CACNA1C_combined	HECTD4	FALSE	FALSE
CACNA1C_combined	HERC2	FALSE	FALSE
CACNA1C_combined	HIBCH	FALSE	FALSE
CACNA1C_combined	HINT1	FALSE	FALSE
CACNA1C_combined	HIST1H1B	FALSE	FALSE
CACNA1C_combined	HIST1H1C	FALSE	FALSE
CACNA1C_combined	HIST1H1D	FALSE	FALSE
CACNA1C_combined	HIST1H1E	FALSE	FALSE
CACNA1C_combined	HIST1H2AB	FALSE	FALSE
CACNA1C_combined	HIST1H2AD	FALSE	FALSE
CACNA1C_combined	HIST1H2BB	FALSE	FALSE
CACNA1C_combined	HIST1H2BJ	FALSE	FALSE
CACNA1C_combined	HIST1H2BK	FALSE	FALSE
CACNA1C_combined	HIST1H2BN	FALSE	FALSE
CACNA1C_combined	HIST1H3A	FALSE	FALSE
CACNA1C_combined	HIST1H4A	FALSE	FALSE
CACNA1C_combined	HIST2H2AA3	FALSE	FALSE
CACNA1C_combined	HIST2H3A	FALSE	FALSE
CACNA1C_combined	HIST2H3PS2	FALSE	FALSE
CACNA1C_combined	HK1	FALSE	FALSE
CACNA1C_combined	HMGA1	FALSE	FALSE
CACNA1C_combined	HMGCS1	FALSE	FALSE
CACNA1C_combined	HN1	FALSE	FALSE
CACNA1C_combined	HP	FALSE	FALSE
CACNA1C_combined	HP1BP3	FALSE	FALSE
CACNA1C_combined	HRAS	FALSE	FALSE
CACNA1C_combined	HRNR	FALSE	FALSE
CACNA1C_combined	HSD17B10	FALSE	FALSE
CACNA1C_combined	HSD17B4	FALSE	FALSE
CACNA1C_combined	HSDL1	FALSE	FALSE
CACNA1C_combined	HSP90AA1	FALSE	FALSE
CACNA1C_combined	HSP90B1	FALSE	FALSE
CACNA1C_combined	HSPA12A	FALSE	FALSE
CACNA1C_combined	HSPA1A	FALSE	FALSE
CACNA1C_combined	HSPA2	FALSE	FALSE
CACNA1C_combined	HSPA4	FALSE	FALSE
CACNA1C_combined	HSPA5	FALSE	FALSE
CACNA1C_combined	HSPA9	FALSE	FALSE
CACNA1C_combined	HSPB1	FALSE	FALSE
CACNA1C_combined	HSPD1	FALSE	FALSE
CACNA1C_combined	HSPE1	FALSE	FALSE
CACNA1C_combined	HUWE1	FALSE	FALSE
CACNA1C_combined	HYOU1	FALSE	FALSE
CACNA1C_combined	IARS	FALSE	FALSE
CACNA1C_combined	IDH1	FALSE	FALSE
CACNA1C_combined	IDH2	FALSE	FALSE
CACNA1C_combined	IFI16	FALSE	FALSE
CACNA1C_combined	IGFBP5	FALSE	FALSE
CACNA1C_combined	IGHA1	FALSE	FALSE
CACNA1C_combined	IGKC	FALSE	FALSE
CACNA1C_combined	IGLV1-51	FALSE	FALSE
CACNA1C_combined	IMMT	FALSE	FALSE
CACNA1C_combined	INA	FALSE	FALSE
CACNA1C_combined	INPP5F	FALSE	FALSE
CACNA1C_combined	INS	FALSE	FALSE
CACNA1C_combined	INTS2	FALSE	FALSE
CACNA1C_combined	IPO5	FALSE	FALSE
CACNA1C_combined	IQSEC1	FALSE	FALSE
CACNA1C_combined	ITGB1	FALSE	FALSE
CACNA1C_combined	KCTD10	FALSE	FALSE
CACNA1C_combined	KCTD16	FALSE	FALSE
CACNA1C_combined	KCTD8	FALSE	FALSE
CACNA1C_combined	KHSRP	FALSE	FALSE
CACNA1C_combined	KIAA1211	FALSE	FALSE
CACNA1C_combined	KIF21A	FALSE	FALSE
CACNA1C_combined	KIF21B	FALSE	FALSE
CACNA1C_combined	KIF2A	FALSE	FALSE
CACNA1C_combined	KIF5B	FALSE	FALSE
CACNA1C_combined	KLF12	FALSE	FALSE
CACNA1C_combined	KPNA2	FALSE	FALSE
CACNA1C_combined	KPNA4	FALSE	FALSE
CACNA1C_combined	KPNA5	FALSE	FALSE
CACNA1C_combined	KPNB1	FALSE	FALSE
CACNA1C_combined	KPRP	FALSE	FALSE
CACNA1C_combined	KRT10	FALSE	FALSE
CACNA1C_combined	KRT18	FALSE	FALSE
CACNA1C_combined	KRT2	FALSE	FALSE
CACNA1C_combined	KRT20	FALSE	FALSE
CACNA1C_combined	KRT222	FALSE	FALSE
CACNA1C_combined	KRT23	FALSE	FALSE
CACNA1C_combined	KRT3	FALSE	FALSE
CACNA1C_combined	KRT33B	FALSE	FALSE
CACNA1C_combined	KRT34	FALSE	FALSE
CACNA1C_combined	KRT6B	FALSE	FALSE
CACNA1C_combined	KRT73	FALSE	FALSE
CACNA1C_combined	KRT8	FALSE	FALSE
CACNA1C_combined	KRT80	FALSE	FALSE
CACNA1C_combined	KRT83	FALSE	FALSE
CACNA1C_combined	KRT86	FALSE	FALSE
CACNA1C_combined	KSR2	FALSE	FALSE
CACNA1C_combined	KTN1	FALSE	FALSE
CACNA1C_combined	LACRT	FALSE	FALSE
CACNA1C_combined	LACTB	FALSE	FALSE
CACNA1C_combined	LAMP1	FALSE	FALSE
CACNA1C_combined	LAPTM4B	FALSE	FALSE
CACNA1C_combined	LASP1	FALSE	FALSE
CACNA1C_combined	LCN1	FALSE	FALSE
CACNA1C_combined	LDHA	FALSE	FALSE
CACNA1C_combined	LDHB	FALSE	FALSE
CACNA1C_combined	LDLR	FALSE	FALSE
CACNA1C_combined	LETM1	FALSE	FALSE
CACNA1C_combined	LGALS7	FALSE	FALSE
CACNA1C_combined	LIMA1	FALSE	FALSE
CACNA1C_combined	LIN28A	FALSE	FALSE
CACNA1C_combined	LIN7A	FALSE	FALSE
CACNA1C_combined	LINGO1	FALSE	FALSE
CACNA1C_combined	LLGL1	FALSE	FALSE
CACNA1C_combined	LLPH	FALSE	FALSE
CACNA1C_combined	LMNB1	FALSE	FALSE
CACNA1C_combined	LMNB2	FALSE	FALSE
CACNA1C_combined	LONP1	FALSE	FALSE
CACNA1C_combined	LONP2	FALSE	FALSE
CACNA1C_combined	LRBA	FALSE	FALSE
CACNA1C_combined	LRRC47	FALSE	FALSE
CACNA1C_combined	LRRC8A	FALSE	FALSE
CACNA1C_combined	LRRFIP2	FALSE	FALSE
CACNA1C_combined	LSAMP	FALSE	FALSE
CACNA1C_combined	LSM14B	FALSE	FALSE
CACNA1C_combined	LUC7L	FALSE	FALSE
CACNA1C_combined	LUC7L2	FALSE	FALSE
CACNA1C_combined	LUC7L3	FALSE	FALSE
CACNA1C_combined	LY6H	FALSE	FALSE
CACNA1C_combined	LYAR	FALSE	FALSE
CACNA1C_combined	LYPLA2	FALSE	FALSE
CACNA1C_combined	LYZ	FALSE	FALSE
CACNA1C_combined	MACF1	FALSE	FALSE
CACNA1C_combined	MAGEH1	FALSE	FALSE
CACNA1C_combined	MAP1A	FALSE	FALSE
CACNA1C_combined	MAP1S	FALSE	FALSE
CACNA1C_combined	MAP2	FALSE	FALSE
CACNA1C_combined	MAP4	FALSE	FALSE
CACNA1C_combined	MAP4K4	FALSE	FALSE
CACNA1C_combined	MAP6	FALSE	FALSE
CACNA1C_combined	MAP7	FALSE	FALSE
CACNA1C_combined	MAP7D1	FALSE	FALSE
CACNA1C_combined	MAP9	FALSE	FALSE
CACNA1C_combined	MAPK8	FALSE	FALSE
CACNA1C_combined	MAPK8IP3	FALSE	FALSE
CACNA1C_combined	MAPRE1	FALSE	FALSE
CACNA1C_combined	MAPT	FALSE	FALSE
CACNA1C_combined	MARCKS	FALSE	FALSE
CACNA1C_combined	MARCKSL1	FALSE	FALSE
CACNA1C_combined	MARK1	FALSE	FALSE
CACNA1C_combined	MARK2	FALSE	FALSE
CACNA1C_combined	MARK3	FALSE	FALSE
CACNA1C_combined	MARS	FALSE	FALSE
CACNA1C_combined	MATN2	FALSE	FALSE
CACNA1C_combined	MAZ	FALSE	FALSE
CACNA1C_combined	MCF2L2	FALSE	FALSE
CACNA1C_combined	MDH1	FALSE	FALSE
CACNA1C_combined	MDH2	FALSE	FALSE
CACNA1C_combined	MDK	FALSE	FALSE
CACNA1C_combined	MECP2	FALSE	FALSE
CACNA1C_combined	MET	FALSE	FALSE
CACNA1C_combined	METTL17	FALSE	FALSE
CACNA1C_combined	MFF	FALSE	FALSE
CACNA1C_combined	MGEA5	FALSE	FALSE
CACNA1C_combined	MGST3	FALSE	FALSE
CACNA1C_combined	MICU1	FALSE	FALSE
CACNA1C_combined	MICU3	FALSE	FALSE
CACNA1C_combined	MIPOL1	FALSE	FALSE
CACNA1C_combined	MMS19	FALSE	FALSE
CACNA1C_combined	MPG	FALSE	FALSE
CACNA1C_combined	MPRIP	FALSE	FALSE
CACNA1C_combined	MRPL14	FALSE	FALSE
CACNA1C_combined	MRPL15	FALSE	FALSE
CACNA1C_combined	MRPL16	FALSE	FALSE
CACNA1C_combined	MRPL22	FALSE	FALSE
CACNA1C_combined	MRPL30	FALSE	FALSE
CACNA1C_combined	MRPL33	FALSE	FALSE
CACNA1C_combined	MRPL34	FALSE	FALSE
CACNA1C_combined	MRPL46	FALSE	FALSE
CACNA1C_combined	MRPS11	FALSE	FALSE
CACNA1C_combined	MRPS12	FALSE	FALSE
CACNA1C_combined	MRPS15	FALSE	FALSE
CACNA1C_combined	MSI1	FALSE	FALSE
CACNA1C_combined	MT-CO2	FALSE	FALSE
CACNA1C_combined	MTCH2	FALSE	FALSE
CACNA1C_combined	MTFR1L	FALSE	FALSE
CACNA1C_combined	MTPN	FALSE	FALSE
CACNA1C_combined	MTX2	FALSE	FALSE
CACNA1C_combined	MUC16	FALSE	FALSE
CACNA1C_combined	MYCBP2	FALSE	FALSE
CACNA1C_combined	MYH10	FALSE	FALSE
CACNA1C_combined	MYH11	FALSE	FALSE
CACNA1C_combined	MYH2	FALSE	FALSE
CACNA1C_combined	MYH9	FALSE	FALSE
CACNA1C_combined	MYL12A	FALSE	FALSE
CACNA1C_combined	MYL12B	FALSE	FALSE
CACNA1C_combined	MYL6	FALSE	FALSE
CACNA1C_combined	MYL6B	FALSE	FALSE
CACNA1C_combined	MYO1B	FALSE	FALSE
CACNA1C_combined	MYO1C	FALSE	FALSE
CACNA1C_combined	MYO5A	FALSE	FALSE
CACNA1C_combined	NACA	FALSE	FALSE
CACNA1C_combined	NAGK	FALSE	FALSE
CACNA1C_combined	NAP1L4	FALSE	FALSE
CACNA1C_combined	NAPA	FALSE	FALSE
CACNA1C_combined	NARS	FALSE	FALSE
CACNA1C_combined	NASP	FALSE	FALSE
CACNA1C_combined	NAT10	FALSE	FALSE
CACNA1C_combined	NAV1	FALSE	FALSE
CACNA1C_combined	NCAM2	FALSE	FALSE
CACNA1C_combined	NCCRP1	FALSE	FALSE
CACNA1C_combined	NCKAP1	FALSE	FALSE
CACNA1C_combined	NCS1	FALSE	FALSE
CACNA1C_combined	NDUFS7	FALSE	FALSE
CACNA1C_combined	NECAB2	FALSE	FALSE
CACNA1C_combined	NECAP1	FALSE	FALSE
CACNA1C_combined	NEFH	FALSE	FALSE
CACNA1C_combined	NEFL	FALSE	FALSE
CACNA1C_combined	NEFM	FALSE	FALSE
CACNA1C_combined	NES	FALSE	FALSE
CACNA1C_combined	NEUROG2	FALSE	FALSE
CACNA1C_combined	NIFK	FALSE	FALSE
CACNA1C_combined	NKAP	FALSE	FALSE
CACNA1C_combined	NKTR	FALSE	FALSE
CACNA1C_combined	NLGN2	FALSE	FALSE
CACNA1C_combined	NME1	FALSE	FALSE
CACNA1C_combined	NME1-NME2	FALSE	FALSE
CACNA1C_combined	NMT1	FALSE	FALSE
CACNA1C_combined	NNT	FALSE	FALSE
CACNA1C_combined	NOL12	FALSE	FALSE
CACNA1C_combined	NOP16	FALSE	FALSE
CACNA1C_combined	NOP56	FALSE	FALSE
CACNA1C_combined	NOP58	FALSE	FALSE
CACNA1C_combined	NOVA2	FALSE	FALSE
CACNA1C_combined	NPEPPS	FALSE	FALSE
CACNA1C_combined	NPM1	FALSE	FALSE
CACNA1C_combined	NPTN	FALSE	FALSE
CACNA1C_combined	NRAS	FALSE	FALSE
CACNA1C_combined	NRXN2	FALSE	FALSE
CACNA1C_combined	NSD2	FALSE	FALSE
CACNA1C_combined	NSDHL	FALSE	FALSE
CACNA1C_combined	NSF	FALSE	FALSE
CACNA1C_combined	NSUN4	FALSE	FALSE
CACNA1C_combined	NSUN5	FALSE	FALSE
CACNA1C_combined	NTM	FALSE	FALSE
CACNA1C_combined	NUCKS1	FALSE	FALSE
CACNA1C_combined	NUDT21	FALSE	FALSE
CACNA1C_combined	NUMA1	FALSE	FALSE
CACNA1C_combined	NUMB	FALSE	FALSE
CACNA1C_combined	NUMBL	FALSE	FALSE
CACNA1C_combined	NUTF2	FALSE	FALSE
CACNA1C_combined	OAT	FALSE	FALSE
CACNA1C_combined	OLA1	FALSE	FALSE
CACNA1C_combined	OPA1	FALSE	FALSE
CACNA1C_combined	OSBPL6	FALSE	FALSE
CACNA1C_combined	OSBPL8	FALSE	FALSE
CACNA1C_combined	OTUB1	FALSE	FALSE
CACNA1C_combined	OXCT1	FALSE	FALSE
CACNA1C_combined	OXNAD1	FALSE	FALSE
CACNA1C_combined	P4HB	FALSE	FALSE
CACNA1C_combined	PA2G4	FALSE	FALSE
CACNA1C_combined	PAFAH1B1	FALSE	FALSE
CACNA1C_combined	PAFAH1B2	FALSE	FALSE
CACNA1C_combined	PAICS	FALSE	FALSE
CACNA1C_combined	PAK1IP1	FALSE	FALSE
CACNA1C_combined	PAK2	FALSE	FALSE
CACNA1C_combined	PAK3	FALSE	FALSE
CACNA1C_combined	PAK5	FALSE	FALSE
CACNA1C_combined	PALM	FALSE	FALSE
CACNA1C_combined	PANX1	FALSE	FALSE
CACNA1C_combined	PARK7	FALSE	FALSE
CACNA1C_combined	PCDH19	FALSE	FALSE
CACNA1C_combined	PCLO	FALSE	FALSE
CACNA1C_combined	PCMT1	FALSE	FALSE
CACNA1C_combined	PCNA	FALSE	FALSE
CACNA1C_combined	PCSK1N	FALSE	FALSE
CACNA1C_combined	PDHA1	FALSE	FALSE
CACNA1C_combined	PDHB	FALSE	FALSE
CACNA1C_combined	PDIA3	FALSE	FALSE
CACNA1C_combined	PDIA6	FALSE	FALSE
CACNA1C_combined	PDZD11	FALSE	FALSE
CACNA1C_combined	PEBP1	FALSE	FALSE
CACNA1C_combined	PELP1	FALSE	FALSE
CACNA1C_combined	PES1	FALSE	FALSE
CACNA1C_combined	PFDN5	FALSE	FALSE
CACNA1C_combined	PFDN6	FALSE	FALSE
CACNA1C_combined	PFKL	FALSE	FALSE
CACNA1C_combined	PFKM	FALSE	FALSE
CACNA1C_combined	PFKP	FALSE	FALSE
CACNA1C_combined	PFN2	FALSE	FALSE
CACNA1C_combined	PGAM1	FALSE	FALSE
CACNA1C_combined	PGAM2	FALSE	FALSE
CACNA1C_combined	PGAM5	FALSE	FALSE
CACNA1C_combined	PGD	FALSE	FALSE
CACNA1C_combined	PGK1	FALSE	FALSE
CACNA1C_combined	PGLS	FALSE	FALSE
CACNA1C_combined	PGM2L1	FALSE	FALSE
CACNA1C_combined	PGRMC1	FALSE	FALSE
CACNA1C_combined	PHF6	FALSE	FALSE
CACNA1C_combined	PHGDH	FALSE	FALSE
CACNA1C_combined	PICALM	FALSE	FALSE
CACNA1C_combined	PIDD1	FALSE	FALSE
CACNA1C_combined	PIGR	FALSE	FALSE
CACNA1C_combined	PIN1	FALSE	FALSE
CACNA1C_combined	PIP4K2B	FALSE	FALSE
CACNA1C_combined	PKM	FALSE	FALSE
CACNA1C_combined	PKP1	FALSE	FALSE
CACNA1C_combined	PLBD2	FALSE	FALSE
CACNA1C_combined	PLCB3	FALSE	FALSE
CACNA1C_combined	PLCB4	FALSE	FALSE
CACNA1C_combined	PLCD3	FALSE	FALSE
CACNA1C_combined	PLCXD2	FALSE	FALSE
CACNA1C_combined	PLEC	FALSE	FALSE
CACNA1C_combined	PLEKHA5	FALSE	FALSE
CACNA1C_combined	PLEKHA6	FALSE	FALSE
CACNA1C_combined	PLPPR1	FALSE	FALSE
CACNA1C_combined	PODXL2	FALSE	FALSE
CACNA1C_combined	POTEF	FALSE	FALSE
CACNA1C_combined	POTEI	FALSE	FALSE
CACNA1C_combined	POTEJ	FALSE	FALSE
CACNA1C_combined	POTEKP	FALSE	FALSE
CACNA1C_combined	PPA1	FALSE	FALSE
CACNA1C_combined	PPFIA2	FALSE	FALSE
CACNA1C_combined	PPIG	FALSE	FALSE
CACNA1C_combined	PPIP5K1	FALSE	FALSE
CACNA1C_combined	PPIP5K2	FALSE	FALSE
CACNA1C_combined	PPP1CA	FALSE	FALSE
CACNA1C_combined	PPP1CB	FALSE	FALSE
CACNA1C_combined	PPP1CC	FALSE	FALSE
CACNA1C_combined	PPP1R12A	FALSE	FALSE
CACNA1C_combined	PPP1R18	FALSE	FALSE
CACNA1C_combined	PPP1R9B	FALSE	FALSE
CACNA1C_combined	PPP2CA	FALSE	FALSE
CACNA1C_combined	PPP2R1A	FALSE	FALSE
CACNA1C_combined	PPP2R2A	FALSE	FALSE
CACNA1C_combined	PPP3CA	FALSE	FALSE
CACNA1C_combined	PRDX2	FALSE	FALSE
CACNA1C_combined	PRDX3	FALSE	FALSE
CACNA1C_combined	PRDX5	FALSE	FALSE
CACNA1C_combined	PRDX6	FALSE	FALSE
CACNA1C_combined	PREP	FALSE	FALSE
CACNA1C_combined	PRICKLE2	FALSE	FALSE
CACNA1C_combined	PRKAR1A	FALSE	FALSE
CACNA1C_combined	PRKCE	FALSE	FALSE
CACNA1C_combined	PRKCI	FALSE	FALSE
CACNA1C_combined	PRKDC	FALSE	FALSE
CACNA1C_combined	PRKG2	FALSE	FALSE
CACNA1C_combined	PRMT1	FALSE	FALSE
CACNA1C_combined	PRMT5	FALSE	FALSE
CACNA1C_combined	PRPF31	FALSE	FALSE
CACNA1C_combined	PRPF40A	FALSE	FALSE
CACNA1C_combined	PRPF4B	FALSE	FALSE
CACNA1C_combined	PRPH	FALSE	FALSE
CACNA1C_combined	PRPS1	FALSE	FALSE
CACNA1C_combined	PRSS1	FALSE	FALSE
CACNA1C_combined	PRSS23	FALSE	FALSE
CACNA1C_combined	PRSS3P2	FALSE	FALSE
CACNA1C_combined	PSAP	FALSE	FALSE
CACNA1C_combined	PSIP1	FALSE	FALSE
CACNA1C_combined	PSMA2	FALSE	FALSE
CACNA1C_combined	PSMA6	FALSE	FALSE
CACNA1C_combined	PSMA7	FALSE	FALSE
CACNA1C_combined	PSMB5	FALSE	FALSE
CACNA1C_combined	PSMB6	FALSE	FALSE
CACNA1C_combined	PSMC1	FALSE	FALSE
CACNA1C_combined	PSMC2	FALSE	FALSE
CACNA1C_combined	PSMC3	FALSE	FALSE
CACNA1C_combined	PSMC4	FALSE	FALSE
CACNA1C_combined	PSMC6	FALSE	FALSE
CACNA1C_combined	PSMD12	FALSE	FALSE
CACNA1C_combined	PSMD13	FALSE	FALSE
CACNA1C_combined	PSMD14	FALSE	FALSE
CACNA1C_combined	PSMD3	FALSE	FALSE
CACNA1C_combined	PSMD6	FALSE	FALSE
CACNA1C_combined	PSMD7	FALSE	FALSE
CACNA1C_combined	PSMD8	FALSE	FALSE
CACNA1C_combined	PSPC1	FALSE	FALSE
CACNA1C_combined	PTGES3	FALSE	FALSE
CACNA1C_combined	PTN	FALSE	FALSE
CACNA1C_combined	PTPN13	FALSE	FALSE
CACNA1C_combined	PTPRJ	FALSE	FALSE
CACNA1C_combined	PTPRR	FALSE	FALSE
CACNA1C_combined	PUF60	FALSE	FALSE
CACNA1C_combined	PXDN	FALSE	FALSE
CACNA1C_combined	PYGM	FALSE	FALSE
CACNA1C_combined	RAB11B	FALSE	FALSE
CACNA1C_combined	RAB11FIP2	FALSE	FALSE
CACNA1C_combined	RAB18	FALSE	FALSE
CACNA1C_combined	RAB2A	FALSE	FALSE
CACNA1C_combined	RAB2B	FALSE	FALSE
CACNA1C_combined	RAB3D	FALSE	FALSE
CACNA1C_combined	RAB8A	FALSE	FALSE
CACNA1C_combined	RABL6	FALSE	FALSE
CACNA1C_combined	RAC1	FALSE	FALSE
CACNA1C_combined	RAC3	FALSE	FALSE
CACNA1C_combined	RACK1	FALSE	FALSE
CACNA1C_combined	RAI14	FALSE	FALSE
CACNA1C_combined	RANBP1	FALSE	FALSE
CACNA1C_combined	RANBP6	FALSE	FALSE
CACNA1C_combined	RAP1A	FALSE	FALSE
CACNA1C_combined	RAP1GDS1	FALSE	FALSE
CACNA1C_combined	RAPGEF4	FALSE	FALSE
CACNA1C_combined	RARS	FALSE	FALSE
CACNA1C_combined	RBBP4	FALSE	FALSE
CACNA1C_combined	RBBP6	FALSE	FALSE
CACNA1C_combined	RBFA	FALSE	FALSE
CACNA1C_combined	RBM23	FALSE	FALSE
CACNA1C_combined	RBM25	FALSE	FALSE
CACNA1C_combined	RBM27	FALSE	FALSE
CACNA1C_combined	RBM28	FALSE	FALSE
CACNA1C_combined	RBM39	FALSE	FALSE
CACNA1C_combined	RBM45	FALSE	FALSE
CACNA1C_combined	RBP1	FALSE	FALSE
CACNA1C_combined	RCN1	FALSE	FALSE
CACNA1C_combined	RCN2	FALSE	FALSE
CACNA1C_combined	RDX	FALSE	FALSE
CACNA1C_combined	REEP1	FALSE	FALSE
CACNA1C_combined	REEP5	FALSE	FALSE
CACNA1C_combined	REPS1	FALSE	FALSE
CACNA1C_combined	RHOC	FALSE	FALSE
CACNA1C_combined	RHOQ	FALSE	FALSE
CACNA1C_combined	RIOK1	FALSE	FALSE
CACNA1C_combined	RNF150	FALSE	FALSE
CACNA1C_combined	RP9	FALSE	FALSE
CACNA1C_combined	RPL10	FALSE	FALSE
CACNA1C_combined	RPL11	FALSE	FALSE
CACNA1C_combined	RPL13	FALSE	FALSE
CACNA1C_combined	RPL14	FALSE	FALSE
CACNA1C_combined	RPL17	FALSE	FALSE
CACNA1C_combined	RPL18A	FALSE	FALSE
CACNA1C_combined	RPL19	FALSE	FALSE
CACNA1C_combined	RPL21	FALSE	FALSE
CACNA1C_combined	RPL22	FALSE	FALSE
CACNA1C_combined	RPL23	FALSE	FALSE
CACNA1C_combined	RPL23A	FALSE	FALSE
CACNA1C_combined	RPL24	FALSE	FALSE
CACNA1C_combined	RPL26	FALSE	FALSE
CACNA1C_combined	RPL27	FALSE	FALSE
CACNA1C_combined	RPL27A	FALSE	FALSE
CACNA1C_combined	RPL28	FALSE	FALSE
CACNA1C_combined	RPL29	FALSE	FALSE
CACNA1C_combined	RPL3	FALSE	FALSE
CACNA1C_combined	RPL31	FALSE	FALSE
CACNA1C_combined	RPL32	FALSE	FALSE
CACNA1C_combined	RPL34	FALSE	FALSE
CACNA1C_combined	RPL35	FALSE	FALSE
CACNA1C_combined	RPL35A	FALSE	FALSE
CACNA1C_combined	RPL36	FALSE	FALSE
CACNA1C_combined	RPL36A	FALSE	FALSE
CACNA1C_combined	RPL36AL	FALSE	FALSE
CACNA1C_combined	RPL37A	FALSE	FALSE
CACNA1C_combined	RPL38	FALSE	FALSE
CACNA1C_combined	RPL39	FALSE	FALSE
CACNA1C_combined	RPL7L1	FALSE	FALSE
CACNA1C_combined	RPL8	FALSE	FALSE
CACNA1C_combined	RPL9	FALSE	FALSE
CACNA1C_combined	RPLP1	FALSE	FALSE
CACNA1C_combined	RPN2	FALSE	FALSE
CACNA1C_combined	RPS10	FALSE	FALSE
CACNA1C_combined	RPS11	FALSE	FALSE
CACNA1C_combined	RPS13	FALSE	FALSE
CACNA1C_combined	RPS14	FALSE	FALSE
CACNA1C_combined	RPS15	FALSE	FALSE
CACNA1C_combined	RPS15A	FALSE	FALSE
CACNA1C_combined	RPS16	FALSE	FALSE
CACNA1C_combined	RPS17	FALSE	FALSE
CACNA1C_combined	RPS17L	FALSE	FALSE
CACNA1C_combined	RPS18	FALSE	FALSE
CACNA1C_combined	RPS19	FALSE	FALSE
CACNA1C_combined	RPS20	FALSE	FALSE
CACNA1C_combined	RPS23	FALSE	FALSE
CACNA1C_combined	RPS24	FALSE	FALSE
CACNA1C_combined	RPS25	FALSE	FALSE
CACNA1C_combined	RPS26	FALSE	FALSE
CACNA1C_combined	RPS27	FALSE	FALSE
CACNA1C_combined	RPS27A	FALSE	FALSE
CACNA1C_combined	RPS28	FALSE	FALSE
CACNA1C_combined	RPS29	FALSE	FALSE
CACNA1C_combined	RPS3	FALSE	FALSE
CACNA1C_combined	RPS3A	FALSE	FALSE
CACNA1C_combined	RPS4X	FALSE	FALSE
CACNA1C_combined	RPS4Y1	FALSE	FALSE
CACNA1C_combined	RPS5	FALSE	FALSE
CACNA1C_combined	RPS6	FALSE	FALSE
CACNA1C_combined	RPS7	FALSE	FALSE
CACNA1C_combined	RPS8	FALSE	FALSE
CACNA1C_combined	RPS9	FALSE	FALSE
CACNA1C_combined	RPSA	FALSE	FALSE
CACNA1C_combined	RPSAP58	FALSE	FALSE
CACNA1C_combined	RRP12	FALSE	FALSE
CACNA1C_combined	RRS1	FALSE	FALSE
CACNA1C_combined	RSBN1	FALSE	FALSE
CACNA1C_combined	RSBN1L	FALSE	FALSE
CACNA1C_combined	RSPO2	FALSE	FALSE
CACNA1C_combined	RTN1	FALSE	FALSE
CACNA1C_combined	RTN3	FALSE	FALSE
CACNA1C_combined	RTN4	FALSE	FALSE
CACNA1C_combined	RUFY3	FALSE	FALSE
CACNA1C_combined	S100A7	FALSE	FALSE
CACNA1C_combined	S100A8	FALSE	FALSE
CACNA1C_combined	SAMHD1	FALSE	FALSE
CACNA1C_combined	SARS	FALSE	FALSE
CACNA1C_combined	SART1	FALSE	FALSE
CACNA1C_combined	SBF1	FALSE	FALSE
CACNA1C_combined	SBSN	FALSE	FALSE
CACNA1C_combined	SCAF1	FALSE	FALSE
CACNA1C_combined	SCAF4	FALSE	FALSE
CACNA1C_combined	SCCPDH	FALSE	FALSE
CACNA1C_combined	SCN5A	FALSE	FALSE
CACNA1C_combined	SCN8A	FALSE	FALSE
CACNA1C_combined	SCRN1	FALSE	FALSE
CACNA1C_combined	SCUBE1	FALSE	FALSE
CACNA1C_combined	SCUBE3	FALSE	FALSE
CACNA1C_combined	SDCBP	FALSE	FALSE
CACNA1C_combined	SEC13	FALSE	FALSE
CACNA1C_combined	SEC16A	FALSE	FALSE
CACNA1C_combined	SEC22B	FALSE	FALSE
CACNA1C_combined	SEC63	FALSE	FALSE
CACNA1C_combined	SELENOH	FALSE	FALSE
CACNA1C_combined	SEMG2	FALSE	FALSE
CACNA1C_combined	SEPT11	FALSE	FALSE
CACNA1C_combined	SEPT2	FALSE	FALSE
CACNA1C_combined	SEPT3	FALSE	FALSE
CACNA1C_combined	SEPT5	FALSE	FALSE
CACNA1C_combined	SEPT6	FALSE	FALSE
CACNA1C_combined	SEPT7	FALSE	FALSE
CACNA1C_combined	SERBP1	FALSE	FALSE
CACNA1C_combined	SERPINB8	FALSE	FALSE
CACNA1C_combined	SERPINE2	FALSE	FALSE
CACNA1C_combined	SERPINH1	FALSE	FALSE
CACNA1C_combined	SESTD1	FALSE	FALSE
CACNA1C_combined	SETSIP	FALSE	FALSE
CACNA1C_combined	SFRP1	FALSE	FALSE
CACNA1C_combined	SFSWAP	FALSE	FALSE
CACNA1C_combined	SFXN1	FALSE	FALSE
CACNA1C_combined	SH3BGRL3	FALSE	FALSE
CACNA1C_combined	SHMT2	FALSE	FALSE
CACNA1C_combined	SHTN1	FALSE	FALSE
CACNA1C_combined	SIPA1L2	FALSE	FALSE
CACNA1C_combined	SKP1	FALSE	FALSE
CACNA1C_combined	SLC18A3	FALSE	FALSE
CACNA1C_combined	SLC1A2	FALSE	FALSE
CACNA1C_combined	SLC22A17	FALSE	FALSE
CACNA1C_combined	SLC25A11	FALSE	FALSE
CACNA1C_combined	SLC25A12	FALSE	FALSE
CACNA1C_combined	SLC25A18	FALSE	FALSE
CACNA1C_combined	SLC25A22	FALSE	FALSE
CACNA1C_combined	SLC25A4	FALSE	FALSE
CACNA1C_combined	SLC2A14	FALSE	FALSE
CACNA1C_combined	SLC2A3	FALSE	FALSE
CACNA1C_combined	SLC4A10	FALSE	FALSE
CACNA1C_combined	SLC4A7	FALSE	FALSE
CACNA1C_combined	SLIT1	FALSE	FALSE
CACNA1C_combined	SLIT2	FALSE	FALSE
CACNA1C_combined	SLK	FALSE	FALSE
CACNA1C_combined	SLPI	FALSE	FALSE
CACNA1C_combined	SMARCA4	FALSE	FALSE
CACNA1C_combined	SMARCA5	FALSE	FALSE
CACNA1C_combined	SMNDC1	FALSE	FALSE
CACNA1C_combined	SMOC2	FALSE	FALSE
CACNA1C_combined	SNAP25	FALSE	FALSE
CACNA1C_combined	SNAP91	FALSE	FALSE
CACNA1C_combined	SNCA	FALSE	FALSE
CACNA1C_combined	SNCB	FALSE	FALSE
CACNA1C_combined	SNCG	FALSE	FALSE
CACNA1C_combined	SNRPD2	FALSE	FALSE
CACNA1C_combined	SNU13	FALSE	FALSE
CACNA1C_combined	SNX12	FALSE	FALSE
CACNA1C_combined	SNX3	FALSE	FALSE
CACNA1C_combined	SOD1	FALSE	FALSE
CACNA1C_combined	SOGA3	FALSE	FALSE
CACNA1C_combined	SON	FALSE	FALSE
CACNA1C_combined	SORBS1	FALSE	FALSE
CACNA1C_combined	SORBS2	FALSE	FALSE
CACNA1C_combined	SOS1	FALSE	FALSE
CACNA1C_combined	SPECC1L	FALSE	FALSE
CACNA1C_combined	SPOCK1	FALSE	FALSE
CACNA1C_combined	SPOCK3	FALSE	FALSE
CACNA1C_combined	SPON1	FALSE	FALSE
CACNA1C_combined	SPRR1B	FALSE	FALSE
CACNA1C_combined	SPTAN1	FALSE	FALSE
CACNA1C_combined	SPTBN1	FALSE	FALSE
CACNA1C_combined	SPTBN2	FALSE	FALSE
CACNA1C_combined	SPTBN4	FALSE	FALSE
CACNA1C_combined	SPTBN5	FALSE	FALSE
CACNA1C_combined	SREK1	FALSE	FALSE
CACNA1C_combined	SRP14	FALSE	FALSE
CACNA1C_combined	SRP9	FALSE	FALSE
CACNA1C_combined	SRRM1	FALSE	FALSE
CACNA1C_combined	SRRM2	FALSE	FALSE
CACNA1C_combined	SRSF11	FALSE	FALSE
CACNA1C_combined	SRSF2	FALSE	FALSE
CACNA1C_combined	SRSF5	FALSE	FALSE
CACNA1C_combined	SRSF6	FALSE	FALSE
CACNA1C_combined	SSB	FALSE	FALSE
CACNA1C_combined	SSRP1	FALSE	FALSE
CACNA1C_combined	ST13	FALSE	FALSE
CACNA1C_combined	STIP1	FALSE	FALSE
CACNA1C_combined	STMN1	FALSE	FALSE
CACNA1C_combined	STMN2	FALSE	FALSE
CACNA1C_combined	STOML2	FALSE	FALSE
CACNA1C_combined	STRAP	FALSE	FALSE
CACNA1C_combined	STT3B	FALSE	FALSE
CACNA1C_combined	STUB1	FALSE	FALSE
CACNA1C_combined	SUCLG1	FALSE	FALSE
CACNA1C_combined	SULF2	FALSE	FALSE
CACNA1C_combined	SUN2	FALSE	FALSE
CACNA1C_combined	SUPT16H	FALSE	FALSE
CACNA1C_combined	SV2A	FALSE	FALSE
CACNA1C_combined	SVIL	FALSE	FALSE
CACNA1C_combined	SYN1	FALSE	FALSE
CACNA1C_combined	SYNE1	FALSE	FALSE
CACNA1C_combined	SYNE2	FALSE	FALSE
CACNA1C_combined	SYNGR3	FALSE	FALSE
CACNA1C_combined	SYNM	FALSE	FALSE
CACNA1C_combined	SYP	FALSE	FALSE
CACNA1C_combined	TAF2	FALSE	FALSE
CACNA1C_combined	TAF3	FALSE	FALSE
CACNA1C_combined	TAF6	FALSE	FALSE
CACNA1C_combined	TAGLN2	FALSE	FALSE
CACNA1C_combined	TAGLN3	FALSE	FALSE
CACNA1C_combined	TANC2	FALSE	FALSE
CACNA1C_combined	TAOK1	FALSE	FALSE
CACNA1C_combined	TAOK2	FALSE	FALSE
CACNA1C_combined	TBC1D10B	FALSE	FALSE
CACNA1C_combined	TBCA	FALSE	FALSE
CACNA1C_combined	TBCB	FALSE	FALSE
CACNA1C_combined	TCOF1	FALSE	FALSE
CACNA1C_combined	TCP1	FALSE	FALSE
CACNA1C_combined	TENM1	FALSE	FALSE
CACNA1C_combined	TENM4	FALSE	FALSE
CACNA1C_combined	TEX15	FALSE	FALSE
CACNA1C_combined	TFAM	FALSE	FALSE
CACNA1C_combined	TFB1M	FALSE	FALSE
CACNA1C_combined	TFPI2	FALSE	FALSE
CACNA1C_combined	TGFBI	FALSE	FALSE
CACNA1C_combined	TGM3	FALSE	FALSE
CACNA1C_combined	THSD7A	FALSE	FALSE
CACNA1C_combined	THYN1	FALSE	FALSE
CACNA1C_combined	TKT	FALSE	FALSE
CACNA1C_combined	TLDC1	FALSE	FALSE
CACNA1C_combined	TMA16	FALSE	FALSE
CACNA1C_combined	TMED10	FALSE	FALSE
CACNA1C_combined	TMED9	FALSE	FALSE
CACNA1C_combined	TMEM132E	FALSE	FALSE
CACNA1C_combined	TMEM200A	FALSE	FALSE
CACNA1C_combined	TMOD1	FALSE	FALSE
CACNA1C_combined	TMOD2	FALSE	FALSE
CACNA1C_combined	TMOD3	FALSE	FALSE
CACNA1C_combined	TMSB10	FALSE	FALSE
CACNA1C_combined	TMSB4X	FALSE	FALSE
CACNA1C_combined	TNFRSF10B	FALSE	FALSE
CACNA1C_combined	TNIK	FALSE	FALSE
CACNA1C_combined	TOLLIP	FALSE	FALSE
CACNA1C_combined	TOMM70	FALSE	FALSE
CACNA1C_combined	TOP1	FALSE	FALSE
CACNA1C_combined	TOP2A	FALSE	FALSE
CACNA1C_combined	TOP2B	FALSE	FALSE
CACNA1C_combined	TP53BP1	FALSE	FALSE
CACNA1C_combined	TPD52L2	FALSE	FALSE
CACNA1C_combined	TPI1	FALSE	FALSE
CACNA1C_combined	TPM1	FALSE	FALSE
CACNA1C_combined	TPM2	FALSE	FALSE
CACNA1C_combined	TPM3	FALSE	FALSE
CACNA1C_combined	TPM4	FALSE	FALSE
CACNA1C_combined	TPT1	FALSE	FALSE
CACNA1C_combined	TRAF3	FALSE	FALSE
CACNA1C_combined	TRAP1	FALSE	FALSE
CACNA1C_combined	TRIM2	FALSE	FALSE
CACNA1C_combined	TRIM23	FALSE	FALSE
CACNA1C_combined	TRIM28	FALSE	FALSE
CACNA1C_combined	TRIM3	FALSE	FALSE
CACNA1C_combined	TRIM46	FALSE	FALSE
CACNA1C_combined	TRIO	FALSE	FALSE
CACNA1C_combined	TRMT10C	FALSE	FALSE
CACNA1C_combined	TRPC5	FALSE	FALSE
CACNA1C_combined	TSC2	FALSE	FALSE
CACNA1C_combined	TSR1	FALSE	FALSE
CACNA1C_combined	TUBA1B	FALSE	FALSE
CACNA1C_combined	TUBA1C	FALSE	FALSE
CACNA1C_combined	TUBA4A	FALSE	FALSE
CACNA1C_combined	TUBAL3	FALSE	FALSE
CACNA1C_combined	TUFM	FALSE	FALSE
CACNA1C_combined	TXN	FALSE	FALSE
CACNA1C_combined	TYRO3	FALSE	FALSE
CACNA1C_combined	U2AF1	FALSE	FALSE
CACNA1C_combined	U2AF2	FALSE	FALSE
CACNA1C_combined	UBA1	FALSE	FALSE
CACNA1C_combined	UBAP2L	FALSE	FALSE
CACNA1C_combined	UBE2N	FALSE	FALSE
CACNA1C_combined	UBE2V1	FALSE	FALSE
CACNA1C_combined	UBR4	FALSE	FALSE
CACNA1C_combined	UCHL1	FALSE	FALSE
CACNA1C_combined	UQCRC2	FALSE	FALSE
CACNA1C_combined	USP5	FALSE	FALSE
CACNA1C_combined	UTP11	FALSE	FALSE
CACNA1C_combined	UTP14A	FALSE	FALSE
CACNA1C_combined	VAPA	FALSE	FALSE
CACNA1C_combined	VAT1L	FALSE	FALSE
CACNA1C_combined	VBP1	FALSE	FALSE
CACNA1C_combined	VCP	FALSE	FALSE
CACNA1C_combined	VDAC1	FALSE	FALSE
CACNA1C_combined	VDAC3	FALSE	FALSE
CACNA1C_combined	VGF	FALSE	FALSE
CACNA1C_combined	VIM	FALSE	FALSE
CACNA1C_combined	VPS35	FALSE	FALSE
CACNA1C_combined	WARS	FALSE	FALSE
CACNA1C_combined	WBP11	FALSE	FALSE
CACNA1C_combined	WDR1	FALSE	FALSE
CACNA1C_combined	WDR37	FALSE	FALSE
CACNA1C_combined	XKR4	FALSE	FALSE
CACNA1C_combined	XPNPEP1	FALSE	FALSE
CACNA1C_combined	YARS	FALSE	FALSE
CACNA1C_combined	YBX3	FALSE	FALSE
CACNA1C_combined	YES1	FALSE	FALSE
CACNA1C_combined	YWHAB	FALSE	FALSE
CACNA1C_combined	YWHAE	FALSE	FALSE
CACNA1C_combined	YWHAG	FALSE	FALSE
CACNA1C_combined	YWHAH	FALSE	FALSE
CACNA1C_combined	YWHAQ	FALSE	FALSE
CACNA1C_combined	YWHAZ	FALSE	FALSE
CACNA1C_combined	ZC2HC1A	FALSE	FALSE
CACNA1C_combined	ZC3H18	FALSE	FALSE
CACNA1C_combined	ZCCHC17	FALSE	FALSE
CACNA1C_combined	ZDHHC9	FALSE	FALSE
CACNA1C_combined	ZFHX3	FALSE	FALSE
CACNA1C_combined	ZNF512	FALSE	FALSE
CACNA1C_combined	ZNF593	FALSE	FALSE
CACNA1C_combined	ZNF706	FALSE	FALSE
CACNA1C_combined	ZNF787	FALSE	FALSE

### Sheet: HCN1_combined
Dataset	Gene	IsInteractor	IsStringentInt
HCN1_combined	ABAT	TRUE	TRUE
HCN1_combined	ABCA1	TRUE	TRUE
HCN1_combined	ACSL4	TRUE	TRUE
HCN1_combined	ACTA1	TRUE	n/a
HCN1_combined	ACTB	TRUE	n/a
HCN1_combined	ACTBL2	TRUE	n/a
HCN1_combined	ACTG1	TRUE	n/a
HCN1_combined	ACTN4	TRUE	n/a
HCN1_combined	ACTR10	TRUE	n/a
HCN1_combined	ACTR1A	TRUE	TRUE
HCN1_combined	ACTR1B	TRUE	TRUE
HCN1_combined	ACTR2	TRUE	n/a
HCN1_combined	ACTR3	TRUE	n/a
HCN1_combined	ACVR1B	TRUE	n/a
HCN1_combined	ACVR2A	TRUE	TRUE
HCN1_combined	ADAM10	TRUE	TRUE
HCN1_combined	ADCY8	TRUE	TRUE
HCN1_combined	ADD1	TRUE	TRUE
HCN1_combined	ADD2	TRUE	TRUE
HCN1_combined	ADD3	TRUE	n/a
HCN1_combined	ADGRL1	TRUE	TRUE
HCN1_combined	ADGRL2	TRUE	TRUE
HCN1_combined	ADGRL3	TRUE	TRUE
HCN1_combined	AFG3L2	TRUE	n/a
HCN1_combined	AGAP1	TRUE	n/a
HCN1_combined	AGAP3	TRUE	n/a
HCN1_combined	AKAP11	TRUE	TRUE
HCN1_combined	AKAP13	TRUE	TRUE
HCN1_combined	AKAP9	TRUE	n/a
HCN1_combined	ALDH18A1	TRUE	TRUE
HCN1_combined	ALK	TRUE	TRUE
HCN1_combined	ANK2	TRUE	n/a
HCN1_combined	ANK3	TRUE	n/a
HCN1_combined	ANKRD28	TRUE	TRUE
HCN1_combined	AP2A1	TRUE	n/a
HCN1_combined	AP2A2	TRUE	n/a
HCN1_combined	AP2B1	TRUE	n/a
HCN1_combined	AP2M1	TRUE	n/a
HCN1_combined	AP2S1	TRUE	n/a
HCN1_combined	AP3B1	TRUE	TRUE
HCN1_combined	AP3B2	TRUE	n/a
HCN1_combined	APLP1	TRUE	TRUE
HCN1_combined	APLP2	TRUE	n/a
HCN1_combined	APP	TRUE	n/a
HCN1_combined	ARAP1	TRUE	TRUE
HCN1_combined	ARF1	TRUE	n/a
HCN1_combined	ARF4	TRUE	n/a
HCN1_combined	ARF6	TRUE	TRUE
HCN1_combined	ARG1	TRUE	n/a
HCN1_combined	ARHGAP39	TRUE	TRUE
HCN1_combined	ARID3A	TRUE	TRUE
HCN1_combined	ARID3B	TRUE	TRUE
HCN1_combined	ARPC1A	TRUE	n/a
HCN1_combined	ARPC2	TRUE	n/a
HCN1_combined	ARPC3	TRUE	n/a
HCN1_combined	ARPC4	TRUE	n/a
HCN1_combined	ARPC5	TRUE	n/a
HCN1_combined	ARPC5L	TRUE	n/a
HCN1_combined	ASIC1	TRUE	TRUE
HCN1_combined	ASTN1	TRUE	TRUE
HCN1_combined	ATP1A1	TRUE	TRUE
HCN1_combined	ATP1A3	TRUE	n/a
HCN1_combined	ATP1B1	TRUE	n/a
HCN1_combined	ATP2B1	TRUE	n/a
HCN1_combined	ATP2B2	TRUE	TRUE
HCN1_combined	ATP2B3	TRUE	TRUE
HCN1_combined	ATP2B4	TRUE	TRUE
HCN1_combined	ATP2C1	TRUE	TRUE
HCN1_combined	ATP5J2	TRUE	n/a
HCN1_combined	ATP6V0A1	TRUE	TRUE
HCN1_combined	ATP6V0D1	TRUE	TRUE
HCN1_combined	ATP8A1	TRUE	TRUE
HCN1_combined	ATP8A2	TRUE	TRUE
HCN1_combined	ATP9A	TRUE	TRUE
HCN1_combined	BANF1	TRUE	n/a
HCN1_combined	BCAS2	TRUE	TRUE
HCN1_combined	BMPR2	TRUE	TRUE
HCN1_combined	BNC2	TRUE	TRUE
HCN1_combined	BRSK1	TRUE	TRUE
HCN1_combined	BTBD10	TRUE	n/a
HCN1_combined	BTK	TRUE	TRUE
HCN1_combined	BTN2A1	TRUE	TRUE
HCN1_combined	C12orf57	TRUE	n/a
HCN1_combined	C1QBP	TRUE	TRUE
HCN1_combined	C1QC	TRUE	TRUE
HCN1_combined	C3	TRUE	TRUE
HCN1_combined	CACNA1E	TRUE	TRUE
HCN1_combined	CACNA2D1	TRUE	n/a
HCN1_combined	CACNB1	TRUE	TRUE
HCN1_combined	CACNB3	TRUE	TRUE
HCN1_combined	CALM1	TRUE	n/a
HCN1_combined	CAMK2A	TRUE	TRUE
HCN1_combined	CAMK2B	TRUE	TRUE
HCN1_combined	CAMK2D	TRUE	n/a
HCN1_combined	CAMK2G	TRUE	n/a
HCN1_combined	CAPRIN1	TRUE	n/a
HCN1_combined	CAPZA1	TRUE	n/a
HCN1_combined	CAPZA2	TRUE	n/a
HCN1_combined	CAPZB	TRUE	n/a
HCN1_combined	CAT	TRUE	n/a
HCN1_combined	CBARP	TRUE	TRUE
HCN1_combined	CCP110	TRUE	TRUE
HCN1_combined	CDC42BPB	TRUE	TRUE
HCN1_combined	CDC42BPG	TRUE	TRUE
HCN1_combined	CDC5L	TRUE	n/a
HCN1_combined	CELSR3	TRUE	TRUE
HCN1_combined	CENPV	TRUE	TRUE
HCN1_combined	CEP131	TRUE	TRUE
HCN1_combined	CEP170	TRUE	n/a
HCN1_combined	CEP97	TRUE	TRUE
HCN1_combined	CHD9	TRUE	n/a
HCN1_combined	CHMP1A	TRUE	TRUE
HCN1_combined	CHMP1B	TRUE	TRUE
HCN1_combined	CHMP2A	TRUE	TRUE
HCN1_combined	CHMP3	TRUE	TRUE
HCN1_combined	CHMP4A	TRUE	TRUE
HCN1_combined	CHMP4B	TRUE	TRUE
HCN1_combined	CHMP5	TRUE	TRUE
HCN1_combined	CHRNA3	TRUE	TRUE
HCN1_combined	CHRNB4	TRUE	TRUE
HCN1_combined	CHTOP	TRUE	TRUE
HCN1_combined	CKAP4	TRUE	n/a
HCN1_combined	CLASP1	TRUE	TRUE
HCN1_combined	CLASP2	TRUE	TRUE
HCN1_combined	CLIP1	TRUE	TRUE
HCN1_combined	CLIP2	TRUE	TRUE
HCN1_combined	CLIP4	TRUE	TRUE
HCN1_combined	CLTA	TRUE	n/a
HCN1_combined	CLTB	TRUE	n/a
HCN1_combined	CLTC	TRUE	n/a
HCN1_combined	CMIP	TRUE	TRUE
HCN1_combined	CNNM4	TRUE	TRUE
HCN1_combined	CNTF	TRUE	TRUE
HCN1_combined	CNTN1	TRUE	n/a
HCN1_combined	CNTNAP1	TRUE	n/a
HCN1_combined	CNTNAP5	TRUE	TRUE
HCN1_combined	COPS4	TRUE	TRUE
HCN1_combined	CORO1C	TRUE	n/a
HCN1_combined	CORO2A	TRUE	n/a
HCN1_combined	CORO2B	TRUE	n/a
HCN1_combined	CRABP1	TRUE	n/a
HCN1_combined	CRMP1	TRUE	n/a
HCN1_combined	CSNK2A1	TRUE	n/a
HCN1_combined	CTNNA2	TRUE	n/a
HCN1_combined	CTNNB1	TRUE	n/a
HCN1_combined	CTNNBL1	TRUE	TRUE
HCN1_combined	CTNND2	TRUE	n/a
HCN1_combined	CTSD	TRUE	n/a
HCN1_combined	CTTN	TRUE	n/a
HCN1_combined	CWC15	TRUE	n/a
HCN1_combined	DAAM1	TRUE	TRUE
HCN1_combined	DAB2IP	TRUE	TRUE
HCN1_combined	DARS	TRUE	TRUE
HCN1_combined	DBN1	TRUE	n/a
HCN1_combined	DCTN1	TRUE	n/a
HCN1_combined	DCTN2	TRUE	n/a
HCN1_combined	DCTN3	TRUE	n/a
HCN1_combined	DCTN4	TRUE	n/a
HCN1_combined	DCTN5	TRUE	n/a
HCN1_combined	DCXR	TRUE	n/a
HCN1_combined	DDX17	TRUE	n/a
HCN1_combined	DDX5	TRUE	n/a
HCN1_combined	DHX15	TRUE	n/a
HCN1_combined	DHX30	TRUE	TRUE
HCN1_combined	DHX9	TRUE	n/a
HCN1_combined	DICER1	TRUE	TRUE
HCN1_combined	DISP2	TRUE	TRUE
HCN1_combined	DLG4	TRUE	n/a
HCN1_combined	DLG5	TRUE	n/a
HCN1_combined	DNAJA1	TRUE	n/a
HCN1_combined	DNER	TRUE	TRUE
HCN1_combined	DOCK6	TRUE	TRUE
HCN1_combined	DOCK7	TRUE	TRUE
HCN1_combined	DST	TRUE	n/a
HCN1_combined	DYNLL1	TRUE	n/a
HCN1_combined	DYNLL2	TRUE	n/a
HCN1_combined	ECEL1	TRUE	n/a
HCN1_combined	EEF1A1	TRUE	n/a
HCN1_combined	EFHD2	TRUE	n/a
HCN1_combined	EHD3	TRUE	TRUE
HCN1_combined	ELAVL3	TRUE	n/a
HCN1_combined	ELAVL4	TRUE	n/a
HCN1_combined	ELOC	TRUE	n/a
HCN1_combined	EMD	TRUE	TRUE
HCN1_combined	ENY2	TRUE	TRUE
HCN1_combined	EPHA3	TRUE	TRUE
HCN1_combined	EPHA4	TRUE	TRUE
HCN1_combined	EPHA5	TRUE	TRUE
HCN1_combined	EPHA6	TRUE	TRUE
HCN1_combined	EPHA7	TRUE	TRUE
HCN1_combined	EPHB1	TRUE	TRUE
HCN1_combined	EPHB2	TRUE	TRUE
HCN1_combined	EPHB3	TRUE	TRUE
HCN1_combined	EPRS	TRUE	n/a
HCN1_combined	EPS15L1	TRUE	TRUE
HCN1_combined	ERH	TRUE	n/a
HCN1_combined	EWSR1	TRUE	n/a
HCN1_combined	FAM167A	TRUE	n/a
HCN1_combined	FAM171A1	TRUE	TRUE
HCN1_combined	FAM171A2	TRUE	n/a
HCN1_combined	FAM89A	TRUE	TRUE
HCN1_combined	FAM89B	TRUE	TRUE
HCN1_combined	FICD	TRUE	TRUE
HCN1_combined	FLII	TRUE	n/a
HCN1_combined	FLOT1	TRUE	n/a
HCN1_combined	FLOT2	TRUE	n/a
HCN1_combined	FMR1	TRUE	n/a
HCN1_combined	FRY	TRUE	TRUE
HCN1_combined	FRYL	TRUE	TRUE
HCN1_combined	FSD1	TRUE	TRUE
HCN1_combined	FXR2	TRUE	n/a
HCN1_combined	FYN	TRUE	n/a
HCN1_combined	GABRA3	TRUE	TRUE
HCN1_combined	GBAS	TRUE	TRUE
HCN1_combined	GNA13	TRUE	n/a
HCN1_combined	GNAI1	TRUE	n/a
HCN1_combined	GNAI2	TRUE	n/a
HCN1_combined	GNAI3	TRUE	n/a
HCN1_combined	GNAO1	TRUE	n/a
HCN1_combined	GNAQ	TRUE	n/a
HCN1_combined	GNAS	TRUE	n/a
HCN1_combined	GNAZ	TRUE	n/a
HCN1_combined	GNB1	TRUE	n/a
HCN1_combined	GNB2	TRUE	n/a
HCN1_combined	GOLGA7	TRUE	TRUE
HCN1_combined	GSN	TRUE	n/a
HCN1_combined	GTF2I	TRUE	n/a
HCN1_combined	HACD3	TRUE	TRUE
HCN1_combined	HCN2	TRUE	TRUE
HCN1_combined	HCN3	TRUE	TRUE
HCN1_combined	HCN4	TRUE	TRUE
HCN1_combined	HERC2	TRUE	n/a
HCN1_combined	HGS	TRUE	TRUE
HCN1_combined	HIP1	TRUE	TRUE
HCN1_combined	HIP1R	TRUE	TRUE
HCN1_combined	HIST1H4A	TRUE	n/a
HCN1_combined	HIST2H2AA3	TRUE	TRUE
HCN1_combined	HLA-A	TRUE	TRUE
HCN1_combined	HLA-C	TRUE	TRUE
HCN1_combined	HNRNPA0	TRUE	TRUE
HCN1_combined	HNRNPA1	TRUE	n/a
HCN1_combined	HNRNPA2B1	TRUE	n/a
HCN1_combined	HNRNPA3	TRUE	TRUE
HCN1_combined	HNRNPC	TRUE	n/a
HCN1_combined	HNRNPD	TRUE	n/a
HCN1_combined	HNRNPF	TRUE	n/a
HCN1_combined	HNRNPH1	TRUE	n/a
HCN1_combined	HNRNPH3	TRUE	n/a
HCN1_combined	HNRNPL	TRUE	n/a
HCN1_combined	HNRNPM	TRUE	n/a
HCN1_combined	HNRNPU	TRUE	n/a
HCN1_combined	HNRNPUL1	TRUE	TRUE
HCN1_combined	HNRNPUL2	TRUE	TRUE
HCN1_combined	HP1BP3	TRUE	n/a
HCN1_combined	HS6ST1	TRUE	TRUE
HCN1_combined	HS6ST2	TRUE	TRUE
HCN1_combined	HSPA8	TRUE	n/a
HCN1_combined	HUWE1	TRUE	n/a
HCN1_combined	IARS	TRUE	TRUE
HCN1_combined	IGF2BP1	TRUE	n/a
HCN1_combined	IGF2BP2	TRUE	n/a
HCN1_combined	IGF2BP3	TRUE	n/a
HCN1_combined	IGSF3	TRUE	TRUE
HCN1_combined	IL1RAP	TRUE	TRUE
HCN1_combined	IL6ST	TRUE	TRUE
HCN1_combined	ILF3	TRUE	n/a
HCN1_combined	INA	TRUE	n/a
HCN1_combined	IQSEC1	TRUE	n/a
HCN1_combined	IQSEC2	TRUE	TRUE
HCN1_combined	ISLR2	TRUE	TRUE
HCN1_combined	IST1	TRUE	TRUE
HCN1_combined	ITFG1	TRUE	TRUE
HCN1_combined	ITM2B	TRUE	TRUE
HCN1_combined	ITM2C	TRUE	TRUE
HCN1_combined	JAK1	TRUE	TRUE
HCN1_combined	JAKMIP1	TRUE	TRUE
HCN1_combined	JAKMIP2	TRUE	TRUE
HCN1_combined	JAKMIP3	TRUE	TRUE
HCN1_combined	KALRN	TRUE	TRUE
HCN1_combined	KARS	TRUE	n/a
HCN1_combined	KCTD16	TRUE	n/a
HCN1_combined	KCTD7	TRUE	TRUE
HCN1_combined	KCTD8	TRUE	TRUE
HCN1_combined	KHDRBS1	TRUE	n/a
HCN1_combined	KHDRBS3	TRUE	TRUE
HCN1_combined	KIDINS220	TRUE	TRUE
HCN1_combined	KIF21B	TRUE	n/a
HCN1_combined	KIF2A	TRUE	n/a
HCN1_combined	KLHL26	TRUE	TRUE
HCN1_combined	KPNB1	TRUE	TRUE
HCN1_combined	KRT222	TRUE	n/a
HCN1_combined	L1CAM	TRUE	n/a
HCN1_combined	LACTB	TRUE	TRUE
HCN1_combined	LDHB	TRUE	n/a
HCN1_combined	LDLR	TRUE	TRUE
HCN1_combined	LETMD1	TRUE	TRUE
HCN1_combined	LIFR	TRUE	TRUE
HCN1_combined	LIG3	TRUE	n/a
HCN1_combined	LIMA1	TRUE	n/a
HCN1_combined	LIN7C	TRUE	TRUE
HCN1_combined	LIX1L	TRUE	TRUE
HCN1_combined	LRBA	TRUE	TRUE
HCN1_combined	LRCH4	TRUE	n/a
HCN1_combined	LRRC49	TRUE	TRUE
HCN1_combined	LRRFIP2	TRUE	n/a
HCN1_combined	LRRN3	TRUE	TRUE
HCN1_combined	MACF1	TRUE	n/a
HCN1_combined	MAGI3	TRUE	TRUE
HCN1_combined	MAP1S	TRUE	TRUE
HCN1_combined	MAP4K4	TRUE	n/a
HCN1_combined	MAP6	TRUE	n/a
HCN1_combined	MAP7D1	TRUE	n/a
HCN1_combined	MAPK8	TRUE	TRUE
HCN1_combined	MAPK8IP3	TRUE	n/a
HCN1_combined	MAPRE1	TRUE	n/a
HCN1_combined	MAPRE3	TRUE	n/a
HCN1_combined	MARK1	TRUE	n/a
HCN1_combined	MARK2	TRUE	TRUE
HCN1_combined	MARK3	TRUE	TRUE
HCN1_combined	MATR3	TRUE	n/a
HCN1_combined	MCCC1	TRUE	TRUE
HCN1_combined	MCCC2	TRUE	n/a
HCN1_combined	MCU	TRUE	TRUE
HCN1_combined	MFF	TRUE	TRUE
HCN1_combined	MIA3	TRUE	TRUE
HCN1_combined	MIB1	TRUE	n/a
HCN1_combined	MICU3	TRUE	TRUE
HCN1_combined	MINK1	TRUE	TRUE
HCN1_combined	MMP15	TRUE	TRUE
HCN1_combined	MOAP1	TRUE	TRUE
HCN1_combined	MPG	TRUE	TRUE
HCN1_combined	MPRIP	TRUE	n/a
HCN1_combined	MTUS2	TRUE	TRUE
HCN1_combined	MYEF2	TRUE	TRUE
HCN1_combined	MYH10	TRUE	n/a
HCN1_combined	MYH14	TRUE	TRUE
HCN1_combined	MYH9	TRUE	n/a
HCN1_combined	MYL12A	TRUE	n/a
HCN1_combined	MYL6	TRUE	n/a
HCN1_combined	MYL6B	TRUE	n/a
HCN1_combined	MYO18A	TRUE	n/a
HCN1_combined	MYO1B	TRUE	n/a
HCN1_combined	MYO1C	TRUE	n/a
HCN1_combined	MYO5A	TRUE	n/a
HCN1_combined	MYO5B	TRUE	TRUE
HCN1_combined	MYO5C	TRUE	TRUE
HCN1_combined	NBEA	TRUE	TRUE
HCN1_combined	NCL	TRUE	TRUE
HCN1_combined	NEDD4L	TRUE	TRUE
HCN1_combined	NEFH	TRUE	n/a
HCN1_combined	NEFL	TRUE	n/a
HCN1_combined	NEFM	TRUE	n/a
HCN1_combined	NEO1	TRUE	TRUE
HCN1_combined	NES	TRUE	n/a
HCN1_combined	NF2	TRUE	n/a
HCN1_combined	NGFR	TRUE	TRUE
HCN1_combined	NPDC1	TRUE	TRUE
HCN1_combined	NPM1	TRUE	TRUE
HCN1_combined	NPTN	TRUE	TRUE
HCN1_combined	NRP1	TRUE	n/a
HCN1_combined	NRSN2	TRUE	TRUE
HCN1_combined	NSG1	TRUE	TRUE
HCN1_combined	NSG2	TRUE	TRUE
HCN1_combined	NTRK2	TRUE	n/a
HCN1_combined	NUMA1	TRUE	n/a
HCN1_combined	OCIAD1	TRUE	TRUE
HCN1_combined	OSBPL3	TRUE	TRUE
HCN1_combined	OSBPL6	TRUE	TRUE
HCN1_combined	P2RX3	TRUE	TRUE
HCN1_combined	PABPC1	TRUE	n/a
HCN1_combined	PABPC4	TRUE	n/a
HCN1_combined	PAFAH1B1	TRUE	TRUE
HCN1_combined	PARP1	TRUE	TRUE
HCN1_combined	PCDH17	TRUE	TRUE
HCN1_combined	PCDH18	TRUE	TRUE
HCN1_combined	PCDH8	TRUE	TRUE
HCN1_combined	PCDHA1	TRUE	TRUE
HCN1_combined	PCDHA11	TRUE	TRUE
HCN1_combined	PCDHA12	TRUE	TRUE
HCN1_combined	PCDHA2	TRUE	TRUE
HCN1_combined	PCDHA4	TRUE	TRUE
HCN1_combined	PCDHA8	TRUE	TRUE
HCN1_combined	PCDHAC2	TRUE	TRUE
HCN1_combined	PCDHB10	TRUE	TRUE
HCN1_combined	PCDHB14	TRUE	TRUE
HCN1_combined	PCDHB15	TRUE	TRUE
HCN1_combined	PCDHB16	TRUE	TRUE
HCN1_combined	PCDHB2	TRUE	TRUE
HCN1_combined	PCDHB3	TRUE	TRUE
HCN1_combined	PCDHB5	TRUE	TRUE
HCN1_combined	PCDHB7	TRUE	TRUE
HCN1_combined	PCDHB8	TRUE	TRUE
HCN1_combined	PCDHGA3	TRUE	TRUE
HCN1_combined	PCDHGA6	TRUE	TRUE
HCN1_combined	PCDHGB1	TRUE	TRUE
HCN1_combined	PCDHGB4	TRUE	TRUE
HCN1_combined	PCDHGB6	TRUE	TRUE
HCN1_combined	PCDHGC4	TRUE	TRUE
HCN1_combined	PCLO	TRUE	TRUE
HCN1_combined	PCM1	TRUE	TRUE
HCN1_combined	PDCD6IP	TRUE	n/a
HCN1_combined	PDE4DIP	TRUE	TRUE
HCN1_combined	PDGFD	TRUE	TRUE
HCN1_combined	PEX14	TRUE	TRUE
HCN1_combined	PEX5L	TRUE	TRUE
HCN1_combined	PFKM	TRUE	n/a
HCN1_combined	PGAM5	TRUE	n/a
HCN1_combined	PHB	TRUE	TRUE
HCN1_combined	PHB2	TRUE	TRUE
HCN1_combined	PHGDH	TRUE	TRUE
HCN1_combined	PIN1	TRUE	TRUE
HCN1_combined	PLCB1	TRUE	TRUE
HCN1_combined	PLCB3	TRUE	TRUE
HCN1_combined	PLCB4	TRUE	n/a
HCN1_combined	PLCXD2	TRUE	TRUE
HCN1_combined	PLD3	TRUE	n/a
HCN1_combined	PLEC	TRUE	n/a
HCN1_combined	PLEKHA5	TRUE	n/a
HCN1_combined	PLEKHO1	TRUE	n/a
HCN1_combined	PLPPR3	TRUE	n/a
HCN1_combined	PLXNA1	TRUE	n/a
HCN1_combined	PLXNA2	TRUE	TRUE
HCN1_combined	PLXNA3	TRUE	n/a
HCN1_combined	PLXNA4	TRUE	TRUE
HCN1_combined	PNMA1	TRUE	TRUE
HCN1_combined	PNMA2	TRUE	TRUE
HCN1_combined	PODXL	TRUE	TRUE
HCN1_combined	PON1	TRUE	TRUE
HCN1_combined	POTEF	TRUE	n/a
HCN1_combined	POTEJ	TRUE	n/a
HCN1_combined	POTEKP	TRUE	n/a
HCN1_combined	PPFIA2	TRUE	TRUE
HCN1_combined	PPFIA3	TRUE	TRUE
HCN1_combined	PPIA	TRUE	n/a
HCN1_combined	PPIB	TRUE	TRUE
HCN1_combined	PPP1CA	TRUE	n/a
HCN1_combined	PPP1CB	TRUE	n/a
HCN1_combined	PPP1CC	TRUE	n/a
HCN1_combined	PPP1R12A	TRUE	n/a
HCN1_combined	PPP1R9A	TRUE	n/a
HCN1_combined	PPP1R9B	TRUE	n/a
HCN1_combined	PPP2CA	TRUE	n/a
HCN1_combined	PPP2R1A	TRUE	n/a
HCN1_combined	PPP2R5E	TRUE	TRUE
HCN1_combined	PRICKLE2	TRUE	TRUE
HCN1_combined	PRKACA	TRUE	TRUE
HCN1_combined	PRKACB	TRUE	n/a
HCN1_combined	PRKAR1A	TRUE	TRUE
HCN1_combined	PRKAR2B	TRUE	n/a
HCN1_combined	PRKRA	TRUE	n/a
HCN1_combined	PRPF19	TRUE	TRUE
HCN1_combined	PRPH	TRUE	n/a
HCN1_combined	PSMC4	TRUE	TRUE
HCN1_combined	PSMD11	TRUE	n/a
HCN1_combined	PTGES3	TRUE	TRUE
HCN1_combined	PTK7	TRUE	TRUE
HCN1_combined	PTPRA	TRUE	n/a
HCN1_combined	PTPRD	TRUE	TRUE
HCN1_combined	PTPRF	TRUE	n/a
HCN1_combined	PTPRG	TRUE	TRUE
HCN1_combined	PTPRO	TRUE	TRUE
HCN1_combined	PTPRS	TRUE	TRUE
HCN1_combined	PURA	TRUE	TRUE
HCN1_combined	PYGB	TRUE	TRUE
HCN1_combined	PYGL	TRUE	TRUE
HCN1_combined	PYGM	TRUE	TRUE
HCN1_combined	RAB10	TRUE	n/a
HCN1_combined	RAB11FIP2	TRUE	n/a
HCN1_combined	RAB14	TRUE	n/a
HCN1_combined	RAB18	TRUE	TRUE
HCN1_combined	RAB21	TRUE	TRUE
HCN1_combined	RAB33A	TRUE	TRUE
HCN1_combined	RAB33B	TRUE	TRUE
HCN1_combined	RAB35	TRUE	n/a
HCN1_combined	RAB3A	TRUE	n/a
HCN1_combined	RAB3B	TRUE	TRUE
HCN1_combined	RAB3C	TRUE	n/a
HCN1_combined	RAB4A	TRUE	TRUE
HCN1_combined	RAB4B	TRUE	n/a
HCN1_combined	RAB5A	TRUE	TRUE
HCN1_combined	RAB5B	TRUE	TRUE
HCN1_combined	RAB5C	TRUE	n/a
HCN1_combined	RAB6A	TRUE	n/a
HCN1_combined	RAB6B	TRUE	n/a
HCN1_combined	RAB7A	TRUE	n/a
HCN1_combined	RAB8B	TRUE	TRUE
HCN1_combined	RAI14	TRUE	n/a
HCN1_combined	RALA	TRUE	n/a
HCN1_combined	RALB	TRUE	TRUE
HCN1_combined	RALBP1	TRUE	TRUE
HCN1_combined	RANBP6	TRUE	TRUE
HCN1_combined	RAP2C	TRUE	n/a
HCN1_combined	RAPGEF4	TRUE	TRUE
HCN1_combined	RASAL2	TRUE	TRUE
HCN1_combined	RBMX	TRUE	n/a
HCN1_combined	REPS1	TRUE	TRUE
HCN1_combined	RET	TRUE	TRUE
HCN1_combined	RHOT1	TRUE	TRUE
HCN1_combined	RIMS2	TRUE	n/a
HCN1_combined	RNF150	TRUE	TRUE
HCN1_combined	RPL10A	TRUE	n/a
HCN1_combined	RPL12	TRUE	n/a
HCN1_combined	RPL13	TRUE	TRUE
HCN1_combined	RPL13A	TRUE	TRUE
HCN1_combined	RPL14	TRUE	TRUE
HCN1_combined	RPL15	TRUE	TRUE
HCN1_combined	RPL18	TRUE	TRUE
HCN1_combined	RPL18A	TRUE	n/a
HCN1_combined	RPL19	TRUE	TRUE
HCN1_combined	RPL27	TRUE	n/a
HCN1_combined	RPL28	TRUE	TRUE
HCN1_combined	RPL3	TRUE	TRUE
HCN1_combined	RPL30	TRUE	n/a
HCN1_combined	RPL34	TRUE	TRUE
HCN1_combined	RPL35A	TRUE	TRUE
HCN1_combined	RPL36	TRUE	TRUE
HCN1_combined	RPL4	TRUE	TRUE
HCN1_combined	RPL5	TRUE	TRUE
HCN1_combined	RPL6	TRUE	TRUE
HCN1_combined	RPL7	TRUE	TRUE
HCN1_combined	RPL7A	TRUE	TRUE
HCN1_combined	RPL8	TRUE	n/a
HCN1_combined	RPLP0	TRUE	TRUE
HCN1_combined	RPLP1	TRUE	TRUE
HCN1_combined	RPLP2	TRUE	n/a
HCN1_combined	RPS10	TRUE	n/a
HCN1_combined	RPS12	TRUE	n/a
HCN1_combined	RPS2	TRUE	n/a
HCN1_combined	RPS28	TRUE	n/a
HCN1_combined	RPS8	TRUE	n/a
HCN1_combined	RTN3	TRUE	n/a
HCN1_combined	RYR3	TRUE	TRUE
HCN1_combined	SAFB	TRUE	n/a
HCN1_combined	SCN2A	TRUE	TRUE
HCN1_combined	SCN3A	TRUE	TRUE
HCN1_combined	SCN8A	TRUE	TRUE
HCN1_combined	SCN9A	TRUE	TRUE
HCN1_combined	SDK1	TRUE	n/a
HCN1_combined	SEC13	TRUE	TRUE
HCN1_combined	SEC16A	TRUE	n/a
HCN1_combined	SEC31A	TRUE	n/a
HCN1_combined	SEMA4C	TRUE	n/a
HCN1_combined	SEPT11	TRUE	TRUE
HCN1_combined	SEPT3	TRUE	n/a
HCN1_combined	SEPT6	TRUE	n/a
HCN1_combined	SEPT7	TRUE	n/a
HCN1_combined	SERINC1	TRUE	TRUE
HCN1_combined	SGCE	TRUE	TRUE
HCN1_combined	SH3BGRL2	TRUE	n/a
HCN1_combined	SHISA6	TRUE	TRUE
HCN1_combined	SKP1	TRUE	TRUE
HCN1_combined	SLC17A6	TRUE	TRUE
HCN1_combined	SLC25A1	TRUE	n/a
HCN1_combined	SLC25A22	TRUE	n/a
HCN1_combined	SLC25A25	TRUE	TRUE
HCN1_combined	SLC25A3	TRUE	n/a
HCN1_combined	SLC25A5	TRUE	n/a
HCN1_combined	SLC25A6	TRUE	n/a
HCN1_combined	SLC30A1	TRUE	TRUE
HCN1_combined	SLC43A2	TRUE	TRUE
HCN1_combined	SLC4A8	TRUE	n/a
HCN1_combined	SLC9A3R2	TRUE	TRUE
HCN1_combined	SLITRK3	TRUE	TRUE
HCN1_combined	SLITRK4	TRUE	TRUE
HCN1_combined	SMAP2	TRUE	TRUE
HCN1_combined	SMC3	TRUE	TRUE
HCN1_combined	SNPH	TRUE	n/a
HCN1_combined	SNX12	TRUE	TRUE
HCN1_combined	SOGA1	TRUE	TRUE
HCN1_combined	SOGA3	TRUE	TRUE
HCN1_combined	SORBS2	TRUE	n/a
HCN1_combined	SPECC1L	TRUE	n/a
HCN1_combined	SPINT2	TRUE	TRUE
HCN1_combined	SPRY4	TRUE	TRUE
HCN1_combined	SPTAN1	TRUE	n/a
HCN1_combined	SPTBN1	TRUE	n/a
HCN1_combined	SPTBN2	TRUE	n/a
HCN1_combined	SRC	TRUE	n/a
HCN1_combined	SRCIN1	TRUE	n/a
HCN1_combined	SRGAP2	TRUE	n/a
HCN1_combined	SRP14	TRUE	n/a
HCN1_combined	SRP9	TRUE	n/a
HCN1_combined	SRPK2	TRUE	TRUE
HCN1_combined	SSBP1	TRUE	TRUE
HCN1_combined	ST7	TRUE	TRUE
HCN1_combined	STAMBP	TRUE	TRUE
HCN1_combined	STAU1	TRUE	TRUE
HCN1_combined	STAU2	TRUE	TRUE
HCN1_combined	STOML2	TRUE	n/a
HCN1_combined	STON2	TRUE	TRUE
HCN1_combined	STX12	TRUE	TRUE
HCN1_combined	STX1A	TRUE	TRUE
HCN1_combined	STX1B	TRUE	n/a
HCN1_combined	STXBP1	TRUE	n/a
HCN1_combined	SVIL	TRUE	n/a
HCN1_combined	SYBU	TRUE	TRUE
HCN1_combined	SYNE1	TRUE	n/a
HCN1_combined	SYNGAP1	TRUE	TRUE
HCN1_combined	SYNM	TRUE	n/a
HCN1_combined	SYT1	TRUE	n/a
HCN1_combined	SYT11	TRUE	TRUE
HCN1_combined	SYT13	TRUE	TRUE
HCN1_combined	SYT2	TRUE	TRUE
HCN1_combined	SYT5	TRUE	TRUE
HCN1_combined	SYT7	TRUE	n/a
HCN1_combined	TAC1	TRUE	TRUE
HCN1_combined	TANC2	TRUE	TRUE
HCN1_combined	TENM1	TRUE	TRUE
HCN1_combined	TENM3	TRUE	TRUE
HCN1_combined	TFG	TRUE	TRUE
HCN1_combined	TGFBR1	TRUE	TRUE
HCN1_combined	TJP1	TRUE	n/a
HCN1_combined	TMCC1	TRUE	TRUE
HCN1_combined	TMCC2	TRUE	TRUE
HCN1_combined	TMCC3	TRUE	TRUE
HCN1_combined	TMEFF1	TRUE	TRUE
HCN1_combined	TMEFF2	TRUE	TRUE
HCN1_combined	TMEM132A	TRUE	n/a
HCN1_combined	TMEM30A	TRUE	TRUE
HCN1_combined	TMEM55B	TRUE	TRUE
HCN1_combined	TMEM57	TRUE	TRUE
HCN1_combined	TMOD1	TRUE	n/a
HCN1_combined	TMOD2	TRUE	n/a
HCN1_combined	TMOD3	TRUE	n/a
HCN1_combined	TNIK	TRUE	n/a
HCN1_combined	TOLLIP	TRUE	TRUE
HCN1_combined	TPM1	TRUE	n/a
HCN1_combined	TPM3	TRUE	n/a
HCN1_combined	TPM4	TRUE	n/a
HCN1_combined	TRA2B	TRUE	TRUE
HCN1_combined	TRAPPC5	TRUE	TRUE
HCN1_combined	TRIM28	TRUE	n/a
HCN1_combined	TSG101	TRUE	TRUE
HCN1_combined	TTN	TRUE	TRUE
HCN1_combined	TTYH3	TRUE	TRUE
HCN1_combined	TUBA1A	TRUE	n/a
HCN1_combined	TUBA1B	TRUE	n/a
HCN1_combined	TUBB	TRUE	n/a
HCN1_combined	TUBB2A	TRUE	n/a
HCN1_combined	TUBB2B	TRUE	n/a
HCN1_combined	TUBB4A	TRUE	n/a
HCN1_combined	TUBB4B	TRUE	n/a
HCN1_combined	TYRO3	TRUE	TRUE
HCN1_combined	UBTF	TRUE	TRUE
HCN1_combined	UNC5C	TRUE	TRUE
HCN1_combined	USO1	TRUE	TRUE
HCN1_combined	USP27X	TRUE	TRUE
HCN1_combined	VAMP2	TRUE	n/a
HCN1_combined	VANGL2	TRUE	n/a
HCN1_combined	VAPB	TRUE	n/a
HCN1_combined	VDAC1	TRUE	n/a
HCN1_combined	VDAC2	TRUE	n/a
HCN1_combined	VDAC3	TRUE	n/a
HCN1_combined	VGF	TRUE	n/a
HCN1_combined	VIM	TRUE	n/a
HCN1_combined	VPS28	TRUE	TRUE
HCN1_combined	VPS4A	TRUE	n/a
HCN1_combined	VTA1	TRUE	n/a
HCN1_combined	WDR1	TRUE	n/a
HCN1_combined	WNK2	TRUE	TRUE
HCN1_combined	WWP2	TRUE	TRUE
HCN1_combined	XPR1	TRUE	n/a
HCN1_combined	XRCC1	TRUE	n/a
HCN1_combined	XRCC5	TRUE	TRUE
HCN1_combined	XRCC6	TRUE	n/a
HCN1_combined	YBX3	TRUE	TRUE
HCN1_combined	YME1L1	TRUE	TRUE
HCN1_combined	YWHAB	TRUE	n/a
HCN1_combined	YWHAG	TRUE	n/a
HCN1_combined	YWHAH	TRUE	n/a
HCN1_combined	YWHAQ	TRUE	n/a
HCN1_combined	YWHAZ	TRUE	n/a
HCN1_combined	ZC2HC1A	TRUE	n/a
HCN1_combined	AARS	FALSE	FALSE
HCN1_combined	ABCA13	FALSE	FALSE
HCN1_combined	ABLIM1	FALSE	FALSE
HCN1_combined	ABLIM2	FALSE	FALSE
HCN1_combined	ABLIM3	FALSE	FALSE
HCN1_combined	ACAA1	FALSE	FALSE
HCN1_combined	ACADM	FALSE	FALSE
HCN1_combined	ACAT1	FALSE	FALSE
HCN1_combined	ACAT2	FALSE	FALSE
HCN1_combined	ACLY	FALSE	FALSE
HCN1_combined	ACOT7	FALSE	FALSE
HCN1_combined	ACOT8	FALSE	FALSE
HCN1_combined	ACOX3	FALSE	FALSE
HCN1_combined	ACSL3	FALSE	FALSE
HCN1_combined	ACTC1	FALSE	FALSE
HCN1_combined	ACTL6B	FALSE	FALSE
HCN1_combined	ACTN1	FALSE	FALSE
HCN1_combined	ACTN2	FALSE	FALSE
HCN1_combined	ACTR3B	FALSE	FALSE
HCN1_combined	ADH5	FALSE	FALSE
HCN1_combined	AFAP1	FALSE	FALSE
HCN1_combined	AFDN	FALSE	FALSE
HCN1_combined	AGPS	FALSE	FALSE
HCN1_combined	AHCY	FALSE	FALSE
HCN1_combined	AHSA1	FALSE	FALSE
HCN1_combined	AK1	FALSE	FALSE
HCN1_combined	AKAP12	FALSE	FALSE
HCN1_combined	AKAP2	FALSE	FALSE
HCN1_combined	AKAP5	FALSE	FALSE
HCN1_combined	AKR1A1	FALSE	FALSE
HCN1_combined	AKR1B1	FALSE	FALSE
HCN1_combined	AKR1C1	FALSE	FALSE
HCN1_combined	ALB	FALSE	FALSE
HCN1_combined	ALCAM	FALSE	FALSE
HCN1_combined	ALDOA	FALSE	FALSE
HCN1_combined	ALDOB	FALSE	FALSE
HCN1_combined	ALDOC	FALSE	FALSE
HCN1_combined	ALYREF	FALSE	FALSE
HCN1_combined	ANK1	FALSE	FALSE
HCN1_combined	ANO2	FALSE	FALSE
HCN1_combined	ANXA2	FALSE	FALSE
HCN1_combined	ANXA5	FALSE	FALSE
HCN1_combined	AP3D1	FALSE	FALSE
HCN1_combined	AP3M1	FALSE	FALSE
HCN1_combined	APC2	FALSE	FALSE
HCN1_combined	APOB	FALSE	FALSE
HCN1_combined	AQP7P3	FALSE	FALSE
HCN1_combined	ARGLU1	FALSE	FALSE
HCN1_combined	ARHGAP1	FALSE	FALSE
HCN1_combined	ARHGAP21	FALSE	FALSE
HCN1_combined	ARHGDIA	FALSE	FALSE
HCN1_combined	ARHGEF11	FALSE	FALSE
HCN1_combined	ARL3	FALSE	FALSE
HCN1_combined	ARL6IP5	FALSE	FALSE
HCN1_combined	ARL8A	FALSE	FALSE
HCN1_combined	ARL8B	FALSE	FALSE
HCN1_combined	ARVCF	FALSE	FALSE
HCN1_combined	ASAP1	FALSE	FALSE
HCN1_combined	ATAD3A	FALSE	FALSE
HCN1_combined	ATAT1	FALSE	FALSE
HCN1_combined	ATIC	FALSE	FALSE
HCN1_combined	ATL1	FALSE	FALSE
HCN1_combined	ATP1A4	FALSE	FALSE
HCN1_combined	ATP1B3	FALSE	FALSE
HCN1_combined	ATP2A2	FALSE	FALSE
HCN1_combined	ATP5A1	FALSE	FALSE
HCN1_combined	ATP5B	FALSE	FALSE
HCN1_combined	ATP5C1	FALSE	FALSE
HCN1_combined	ATP5D	FALSE	FALSE
HCN1_combined	ATP5F1	FALSE	FALSE
HCN1_combined	ATP5H	FALSE	FALSE
HCN1_combined	ATP5L	FALSE	FALSE
HCN1_combined	ATP5O	FALSE	FALSE
HCN1_combined	ATP6V1A	FALSE	FALSE
HCN1_combined	ATP6V1B2	FALSE	FALSE
HCN1_combined	ATP6V1E1	FALSE	FALSE
HCN1_combined	ATP6V1G2	FALSE	FALSE
HCN1_combined	ATP6V1H	FALSE	FALSE
HCN1_combined	ATPIF1	FALSE	FALSE
HCN1_combined	AZGP1	FALSE	FALSE
HCN1_combined	B3GALT2	FALSE	FALSE
HCN1_combined	BASP1	FALSE	FALSE
HCN1_combined	BCAT1	FALSE	FALSE
HCN1_combined	BCLAF1	FALSE	FALSE
HCN1_combined	BCO1	FALSE	FALSE
HCN1_combined	BRINP3	FALSE	FALSE
HCN1_combined	BTF3L4	FALSE	FALSE
HCN1_combined	C14orf166	FALSE	FALSE
HCN1_combined	C19orf53	FALSE	FALSE
HCN1_combined	C19orf70	FALSE	FALSE
HCN1_combined	C1orf35	FALSE	FALSE
HCN1_combined	C2CD3	FALSE	FALSE
HCN1_combined	C7orf43	FALSE	FALSE
HCN1_combined	C9orf172	FALSE	FALSE
HCN1_combined	CADM1	FALSE	FALSE
HCN1_combined	CADM3	FALSE	FALSE
HCN1_combined	CALML3	FALSE	FALSE
HCN1_combined	CALML5	FALSE	FALSE
HCN1_combined	CALR	FALSE	FALSE
HCN1_combined	CAMKV	FALSE	FALSE
HCN1_combined	CAMSAP2	FALSE	FALSE
HCN1_combined	CAMSAP3	FALSE	FALSE
HCN1_combined	CAND1	FALSE	FALSE
HCN1_combined	CANX	FALSE	FALSE
HCN1_combined	CAP1	FALSE	FALSE
HCN1_combined	CAPN5	FALSE	FALSE
HCN1_combined	CARMIL3	FALSE	FALSE
HCN1_combined	CASK	FALSE	FALSE
HCN1_combined	CASP14	FALSE	FALSE
HCN1_combined	CCDC88A	FALSE	FALSE
HCN1_combined	CCDC88C	FALSE	FALSE
HCN1_combined	CCNY	FALSE	FALSE
HCN1_combined	CCT2	FALSE	FALSE
HCN1_combined	CCT3	FALSE	FALSE
HCN1_combined	CCT4	FALSE	FALSE
HCN1_combined	CCT5	FALSE	FALSE
HCN1_combined	CCT6A	FALSE	FALSE
HCN1_combined	CCT7	FALSE	FALSE
HCN1_combined	CCT8	FALSE	FALSE
HCN1_combined	CD200	FALSE	FALSE
HCN1_combined	CD47	FALSE	FALSE
HCN1_combined	CD81	FALSE	FALSE
HCN1_combined	CDC42	FALSE	FALSE
HCN1_combined	CDH2	FALSE	FALSE
HCN1_combined	CDSN	FALSE	FALSE
HCN1_combined	CEP135	FALSE	FALSE
HCN1_combined	CFL1	FALSE	FALSE
HCN1_combined	CFL2	FALSE	FALSE
HCN1_combined	CHCHD3	FALSE	FALSE
HCN1_combined	CHCHD6	FALSE	FALSE
HCN1_combined	CHMP2B	FALSE	FALSE
HCN1_combined	CIRBP	FALSE	FALSE
HCN1_combined	CKAP5	FALSE	FALSE
HCN1_combined	CKB	FALSE	FALSE
HCN1_combined	CKMT1A	FALSE	FALSE
HCN1_combined	CLIC1	FALSE	FALSE
HCN1_combined	CLSTN3	FALSE	FALSE
HCN1_combined	CMAS	FALSE	FALSE
HCN1_combined	CMPK1	FALSE	FALSE
HCN1_combined	CNDP2	FALSE	FALSE
HCN1_combined	CNP	FALSE	FALSE
HCN1_combined	CNRIP1	FALSE	FALSE
HCN1_combined	CNTFR	FALSE	FALSE
HCN1_combined	COPG2	FALSE	FALSE
HCN1_combined	CORO1A	FALSE	FALSE
HCN1_combined	CPEB4	FALSE	FALSE
HCN1_combined	CRIP2	FALSE	FALSE
HCN1_combined	CS	FALSE	FALSE
HCN1_combined	CSNK1A1	FALSE	FALSE
HCN1_combined	CSTF2	FALSE	FALSE
HCN1_combined	CTBP1	FALSE	FALSE
HCN1_combined	CTNNA1	FALSE	FALSE
HCN1_combined	CTNND1	FALSE	FALSE
HCN1_combined	CXADR	FALSE	FALSE
HCN1_combined	CYC1	FALSE	FALSE
HCN1_combined	CYFIP2	FALSE	FALSE
HCN1_combined	DAPK1	FALSE	FALSE
HCN1_combined	DBT	FALSE	FALSE
HCN1_combined	DCD	FALSE	FALSE
HCN1_combined	DCLK1	FALSE	FALSE
HCN1_combined	DCLK2	FALSE	FALSE
HCN1_combined	DCX	FALSE	FALSE
HCN1_combined	DDAH2	FALSE	FALSE
HCN1_combined	DDOST	FALSE	FALSE
HCN1_combined	DDX1	FALSE	FALSE
HCN1_combined	DDX23	FALSE	FALSE
HCN1_combined	DDX3X	FALSE	FALSE
HCN1_combined	DDX41	FALSE	FALSE
HCN1_combined	DDX56	FALSE	FALSE
HCN1_combined	DECR2	FALSE	FALSE
HCN1_combined	DES	FALSE	FALSE
HCN1_combined	DHX29	FALSE	FALSE
HCN1_combined	DLAT	FALSE	FALSE
HCN1_combined	DLG1	FALSE	FALSE
HCN1_combined	DLST	FALSE	FALSE
HCN1_combined	DMTN	FALSE	FALSE
HCN1_combined	DNAJA2	FALSE	FALSE
HCN1_combined	DNM1	FALSE	FALSE
HCN1_combined	DNM1L	FALSE	FALSE
HCN1_combined	DNM3	FALSE	FALSE
HCN1_combined	DOCK11	FALSE	FALSE
HCN1_combined	DPY30	FALSE	FALSE
HCN1_combined	DPYSL2	FALSE	FALSE
HCN1_combined	DPYSL3	FALSE	FALSE
HCN1_combined	DPYSL4	FALSE	FALSE
HCN1_combined	DPYSL5	FALSE	FALSE
HCN1_combined	DSC1	FALSE	FALSE
HCN1_combined	DSG1	FALSE	FALSE
HCN1_combined	DSP	FALSE	FALSE
HCN1_combined	DSTN	FALSE	FALSE
HCN1_combined	DYNC1H1	FALSE	FALSE
HCN1_combined	DYNC1I2	FALSE	FALSE
HCN1_combined	DYNC1LI1	FALSE	FALSE
HCN1_combined	DYNC1LI2	FALSE	FALSE
HCN1_combined	DYNLRB1	FALSE	FALSE
HCN1_combined	DYNLT1	FALSE	FALSE
HCN1_combined	ECH1	FALSE	FALSE
HCN1_combined	ECHS1	FALSE	FALSE
HCN1_combined	EDC4	FALSE	FALSE
HCN1_combined	EDIL3	FALSE	FALSE
HCN1_combined	EEF1A1P5	FALSE	FALSE
HCN1_combined	EEF1A2	FALSE	FALSE
HCN1_combined	EEF1G	FALSE	FALSE
HCN1_combined	EEF2	FALSE	FALSE
HCN1_combined	EFTUD2	FALSE	FALSE
HCN1_combined	EHD1	FALSE	FALSE
HCN1_combined	EIF2B1	FALSE	FALSE
HCN1_combined	EIF2S1	FALSE	FALSE
HCN1_combined	EIF2S2	FALSE	FALSE
HCN1_combined	EIF2S3	FALSE	FALSE
HCN1_combined	EIF4A1	FALSE	FALSE
HCN1_combined	EIF4A2	FALSE	FALSE
HCN1_combined	EIF4A3	FALSE	FALSE
HCN1_combined	EIF5A	FALSE	FALSE
HCN1_combined	ELAVL1	FALSE	FALSE
HCN1_combined	ELAVL2	FALSE	FALSE
HCN1_combined	ELOB	FALSE	FALSE
HCN1_combined	ELOF1	FALSE	FALSE
HCN1_combined	ENAH	FALSE	FALSE
HCN1_combined	ENO1	FALSE	FALSE
HCN1_combined	ENO2	FALSE	FALSE
HCN1_combined	ENSG00000256500	FALSE	FALSE
HCN1_combined	ENSG00000272822	FALSE	FALSE
HCN1_combined	EPB41	FALSE	FALSE
HCN1_combined	EPB41L1	FALSE	FALSE
HCN1_combined	EPB41L3	FALSE	FALSE
HCN1_combined	EPB41L5	FALSE	FALSE
HCN1_combined	ERC1	FALSE	FALSE
HCN1_combined	ERC2	FALSE	FALSE
HCN1_combined	ERP29	FALSE	FALSE
HCN1_combined	ESD	FALSE	FALSE
HCN1_combined	ETFA	FALSE	FALSE
HCN1_combined	EZR	FALSE	FALSE
HCN1_combined	FABP5	FALSE	FALSE
HCN1_combined	FAM207A	FALSE	FALSE
HCN1_combined	FAM21B	FALSE	FALSE
HCN1_combined	FARP1	FALSE	FALSE
HCN1_combined	FARSA	FALSE	FALSE
HCN1_combined	FASN	FALSE	FALSE
HCN1_combined	FAU	FALSE	FALSE
HCN1_combined	FBXO41	FALSE	FALSE
HCN1_combined	FBXW11	FALSE	FALSE
HCN1_combined	FCF1	FALSE	FALSE
HCN1_combined	FDPS	FALSE	FALSE
HCN1_combined	FGF13	FALSE	FALSE
HCN1_combined	FHOD3	FALSE	FALSE
HCN1_combined	FKBP4	FALSE	FALSE
HCN1_combined	FLG	FALSE	FALSE
HCN1_combined	FLG2	FALSE	FALSE
HCN1_combined	FLNC	FALSE	FALSE
HCN1_combined	FMNL2	FALSE	FALSE
HCN1_combined	FN3K	FALSE	FALSE
HCN1_combined	FRMD4A	FALSE	FALSE
HCN1_combined	FSCN1	FALSE	FALSE
HCN1_combined	FSIP2	FALSE	FALSE
HCN1_combined	FTSJ3	FALSE	FALSE
HCN1_combined	FUS	FALSE	FALSE
HCN1_combined	FUT7	FALSE	FALSE
HCN1_combined	FXR1	FALSE	FALSE
HCN1_combined	G3BP2	FALSE	FALSE
HCN1_combined	GAB2	FALSE	FALSE
HCN1_combined	GABARAP	FALSE	FALSE
HCN1_combined	GABARAPL1	FALSE	FALSE
HCN1_combined	GABARAPL2	FALSE	FALSE
HCN1_combined	GAK	FALSE	FALSE
HCN1_combined	GANAB	FALSE	FALSE
HCN1_combined	GAP43	FALSE	FALSE
HCN1_combined	GAPDH	FALSE	FALSE
HCN1_combined	GAPDHS	FALSE	FALSE
HCN1_combined	GARS	FALSE	FALSE
HCN1_combined	GAS2L3	FALSE	FALSE
HCN1_combined	GDAP1	FALSE	FALSE
HCN1_combined	GDAP1L1	FALSE	FALSE
HCN1_combined	GDI1	FALSE	FALSE
HCN1_combined	GDI2	FALSE	FALSE
HCN1_combined	GFRA1	FALSE	FALSE
HCN1_combined	GFRA2	FALSE	FALSE
HCN1_combined	GGH	FALSE	FALSE
HCN1_combined	GIT1	FALSE	FALSE
HCN1_combined	GIT2	FALSE	FALSE
HCN1_combined	GLIPR2	FALSE	FALSE
HCN1_combined	GLO1	FALSE	FALSE
HCN1_combined	GLRX3	FALSE	FALSE
HCN1_combined	GNA11	FALSE	FALSE
HCN1_combined	GNA12	FALSE	FALSE
HCN1_combined	GNAL	FALSE	FALSE
HCN1_combined	GNG2	FALSE	FALSE
HCN1_combined	GNL2	FALSE	FALSE
HCN1_combined	GNL3	FALSE	FALSE
HCN1_combined	GOLGA3	FALSE	FALSE
HCN1_combined	GOLGA4	FALSE	FALSE
HCN1_combined	GPC2	FALSE	FALSE
HCN1_combined	GPHN	FALSE	FALSE
HCN1_combined	GPI	FALSE	FALSE
HCN1_combined	GPRIN1	FALSE	FALSE
HCN1_combined	GPX1	FALSE	FALSE
HCN1_combined	GRAMD1A	FALSE	FALSE
HCN1_combined	GRB2	FALSE	FALSE
HCN1_combined	GRIP1	FALSE	FALSE
HCN1_combined	GRN	FALSE	FALSE
HCN1_combined	GRSF1	FALSE	FALSE
HCN1_combined	GSK3B	FALSE	FALSE
HCN1_combined	GSTP1	FALSE	FALSE
HCN1_combined	GTF2B	FALSE	FALSE
HCN1_combined	GTPBP4	FALSE	FALSE
HCN1_combined	H1F0	FALSE	FALSE
HCN1_combined	H1FX	FALSE	FALSE
HCN1_combined	H2AFX	FALSE	FALSE
HCN1_combined	H2AFY	FALSE	FALSE
HCN1_combined	H2AFZ	FALSE	FALSE
HCN1_combined	H3F3A	FALSE	FALSE
HCN1_combined	HADHA	FALSE	FALSE
HCN1_combined	HAL	FALSE	FALSE
HCN1_combined	HECTD1	FALSE	FALSE
HCN1_combined	HERC1	FALSE	FALSE
HCN1_combined	HIST1H1B	FALSE	FALSE
HCN1_combined	HIST1H1C	FALSE	FALSE
HCN1_combined	HIST1H1D	FALSE	FALSE
HCN1_combined	HIST1H1E	FALSE	FALSE
HCN1_combined	HIST1H2AB	FALSE	FALSE
HCN1_combined	HIST1H2AD	FALSE	FALSE
HCN1_combined	HIST1H2BN	FALSE	FALSE
HCN1_combined	HIST1H3A	FALSE	FALSE
HCN1_combined	HIST2H3A	FALSE	FALSE
HCN1_combined	HIST3H3	FALSE	FALSE
HCN1_combined	HK1	FALSE	FALSE
HCN1_combined	HNRNPH2	FALSE	FALSE
HCN1_combined	HNRNPK	FALSE	FALSE
HCN1_combined	HNRNPR	FALSE	FALSE
HCN1_combined	HPX	FALSE	FALSE
HCN1_combined	HRAS	FALSE	FALSE
HCN1_combined	HSBP1	FALSE	FALSE
HCN1_combined	HSD17B10	FALSE	FALSE
HCN1_combined	HSD17B12	FALSE	FALSE
HCN1_combined	HSD17B4	FALSE	FALSE
HCN1_combined	HSP90AA1	FALSE	FALSE
HCN1_combined	HSP90AB1	FALSE	FALSE
HCN1_combined	HSP90B1	FALSE	FALSE
HCN1_combined	HSPA12A	FALSE	FALSE
HCN1_combined	HSPA4	FALSE	FALSE
HCN1_combined	HSPA4L	FALSE	FALSE
HCN1_combined	HSPA5	FALSE	FALSE
HCN1_combined	HSPA9	FALSE	FALSE
HCN1_combined	HSPB1	FALSE	FALSE
HCN1_combined	HSPD1	FALSE	FALSE
HCN1_combined	HSPE1	FALSE	FALSE
HCN1_combined	HSPE1-MOB4	FALSE	FALSE
HCN1_combined	HSPH1	FALSE	FALSE
HCN1_combined	HYOU1	FALSE	FALSE
HCN1_combined	IDH1	FALSE	FALSE
HCN1_combined	IDH2	FALSE	FALSE
HCN1_combined	IFIT3	FALSE	FALSE
HCN1_combined	IGF1R	FALSE	FALSE
HCN1_combined	IGFBP5	FALSE	FALSE
HCN1_combined	IGSF8	FALSE	FALSE
HCN1_combined	ILF2	FALSE	FALSE
HCN1_combined	IMMT	FALSE	FALSE
HCN1_combined	IPO5	FALSE	FALSE
HCN1_combined	IRGQ	FALSE	FALSE
HCN1_combined	ITSN2	FALSE	FALSE
HCN1_combined	JUP	FALSE	FALSE
HCN1_combined	KIAA1211	FALSE	FALSE
HCN1_combined	KIAA1549	FALSE	FALSE
HCN1_combined	KIAA1841	FALSE	FALSE
HCN1_combined	KIF21A	FALSE	FALSE
HCN1_combined	KIF26A	FALSE	FALSE
HCN1_combined	KIF3A	FALSE	FALSE
HCN1_combined	KIF5A	FALSE	FALSE
HCN1_combined	KIF5B	FALSE	FALSE
HCN1_combined	KIF5C	FALSE	FALSE
HCN1_combined	KIFAP3	FALSE	FALSE
HCN1_combined	KIRREL3	FALSE	FALSE
HCN1_combined	KLC2	FALSE	FALSE
HCN1_combined	KNTC1	FALSE	FALSE
HCN1_combined	KPRP	FALSE	FALSE
HCN1_combined	KRAS	FALSE	FALSE
HCN1_combined	KRT1	FALSE	FALSE
HCN1_combined	KRT10	FALSE	FALSE
HCN1_combined	KRT13	FALSE	FALSE
HCN1_combined	KRT14	FALSE	FALSE
HCN1_combined	KRT15	FALSE	FALSE
HCN1_combined	KRT16	FALSE	FALSE
HCN1_combined	KRT17	FALSE	FALSE
HCN1_combined	KRT18	FALSE	FALSE
HCN1_combined	KRT19	FALSE	FALSE
HCN1_combined	KRT2	FALSE	FALSE
HCN1_combined	KRT3	FALSE	FALSE
HCN1_combined	KRT31	FALSE	FALSE
HCN1_combined	KRT34	FALSE	FALSE
HCN1_combined	KRT36	FALSE	FALSE
HCN1_combined	KRT4	FALSE	FALSE
HCN1_combined	KRT5	FALSE	FALSE
HCN1_combined	KRT6A	FALSE	FALSE
HCN1_combined	KRT6B	FALSE	FALSE
HCN1_combined	KRT6C	FALSE	FALSE
HCN1_combined	KRT72	FALSE	FALSE
HCN1_combined	KRT73	FALSE	FALSE
HCN1_combined	KRT77	FALSE	FALSE
HCN1_combined	KRT78	FALSE	FALSE
HCN1_combined	KRT79	FALSE	FALSE
HCN1_combined	KRT8	FALSE	FALSE
HCN1_combined	KRT80	FALSE	FALSE
HCN1_combined	KRT9	FALSE	FALSE
HCN1_combined	LCN1	FALSE	FALSE
HCN1_combined	LDHA	FALSE	FALSE
HCN1_combined	LGALS7	FALSE	FALSE
HCN1_combined	LIMCH1	FALSE	FALSE
HCN1_combined	LIN7A	FALSE	FALSE
HCN1_combined	LLPH	FALSE	FALSE
HCN1_combined	LMO7	FALSE	FALSE
HCN1_combined	LNPEP	FALSE	FALSE
HCN1_combined	LONP2	FALSE	FALSE
HCN1_combined	LRCH2	FALSE	FALSE
HCN1_combined	LRP1	FALSE	FALSE
HCN1_combined	LRP3	FALSE	FALSE
HCN1_combined	LRPPRC	FALSE	FALSE
HCN1_combined	LRRC47	FALSE	FALSE
HCN1_combined	LRRC59	FALSE	FALSE
HCN1_combined	LRRFIP1	FALSE	FALSE
HCN1_combined	LSAMP	FALSE	FALSE
HCN1_combined	LSS	FALSE	FALSE
HCN1_combined	LY6H	FALSE	FALSE
HCN1_combined	LYAR	FALSE	FALSE
HCN1_combined	LZTS1	FALSE	FALSE
HCN1_combined	LZTS2	FALSE	FALSE
HCN1_combined	MAP1A	FALSE	FALSE
HCN1_combined	MAP1B	FALSE	FALSE
HCN1_combined	MAP1LC3A	FALSE	FALSE
HCN1_combined	MAP1LC3B	FALSE	FALSE
HCN1_combined	MAP2	FALSE	FALSE
HCN1_combined	MAP2K2	FALSE	FALSE
HCN1_combined	MAP3K4	FALSE	FALSE
HCN1_combined	MAP4	FALSE	FALSE
HCN1_combined	MAP7	FALSE	FALSE
HCN1_combined	MAPK8IP1	FALSE	FALSE
HCN1_combined	MAPK8IP2	FALSE	FALSE
HCN1_combined	MAPRE2	FALSE	FALSE
HCN1_combined	MAPT	FALSE	FALSE
HCN1_combined	MARCKS	FALSE	FALSE
HCN1_combined	MARCKSL1	FALSE	FALSE
HCN1_combined	MARS	FALSE	FALSE
HCN1_combined	MCRS1	FALSE	FALSE
HCN1_combined	MCTP2	FALSE	FALSE
HCN1_combined	MCTS1	FALSE	FALSE
HCN1_combined	MDH1	FALSE	FALSE
HCN1_combined	MDH2	FALSE	FALSE
HCN1_combined	MDK	FALSE	FALSE
HCN1_combined	METTL17	FALSE	FALSE
HCN1_combined	MGEA5	FALSE	FALSE
HCN1_combined	MICAL3	FALSE	FALSE
HCN1_combined	MICU1	FALSE	FALSE
HCN1_combined	MIPOL1	FALSE	FALSE
HCN1_combined	MMS19	FALSE	FALSE
HCN1_combined	MRPL14	FALSE	FALSE
HCN1_combined	MRPL15	FALSE	FALSE
HCN1_combined	MRPL22	FALSE	FALSE
HCN1_combined	MRPL33	FALSE	FALSE
HCN1_combined	MRPS12	FALSE	FALSE
HCN1_combined	MT-CO2	FALSE	FALSE
HCN1_combined	MTCH2	FALSE	FALSE
HCN1_combined	MTFR1L	FALSE	FALSE
HCN1_combined	MTMR2	FALSE	FALSE
HCN1_combined	MTX2	FALSE	FALSE
HCN1_combined	MVB12B	FALSE	FALSE
HCN1_combined	MVK	FALSE	FALSE
HCN1_combined	MVP	FALSE	FALSE
HCN1_combined	MYCBP2	FALSE	FALSE
HCN1_combined	MYH11	FALSE	FALSE
HCN1_combined	MYH13	FALSE	FALSE
HCN1_combined	MYH7B	FALSE	FALSE
HCN1_combined	MYL12B	FALSE	FALSE
HCN1_combined	MYL9	FALSE	FALSE
HCN1_combined	MYO1D	FALSE	FALSE
HCN1_combined	MYO6	FALSE	FALSE
HCN1_combined	MYO9A	FALSE	FALSE
HCN1_combined	NACA	FALSE	FALSE
HCN1_combined	NAP1L1	FALSE	FALSE
HCN1_combined	NAP1L4	FALSE	FALSE
HCN1_combined	NAPA	FALSE	FALSE
HCN1_combined	NAPB	FALSE	FALSE
HCN1_combined	NARS	FALSE	FALSE
HCN1_combined	NAT10	FALSE	FALSE
HCN1_combined	NAV1	FALSE	FALSE
HCN1_combined	NAV2	FALSE	FALSE
HCN1_combined	NCAM1	FALSE	FALSE
HCN1_combined	NCAM2	FALSE	FALSE
HCN1_combined	NCKAP1	FALSE	FALSE
HCN1_combined	NCS1	FALSE	FALSE
HCN1_combined	NDEL1	FALSE	FALSE
HCN1_combined	NDRG4	FALSE	FALSE
HCN1_combined	NECAP1	FALSE	FALSE
HCN1_combined	NEURL4	FALSE	FALSE
HCN1_combined	NF1	FALSE	FALSE
HCN1_combined	NIPSNAP1	FALSE	FALSE
HCN1_combined	NLGN2	FALSE	FALSE
HCN1_combined	NLGN3	FALSE	FALSE
HCN1_combined	NLGN4X	FALSE	FALSE
HCN1_combined	NME1-NME2	FALSE	FALSE
HCN1_combined	NMT1	FALSE	FALSE
HCN1_combined	NNT	FALSE	FALSE
HCN1_combined	NOL12	FALSE	FALSE
HCN1_combined	NONO	FALSE	FALSE
HCN1_combined	NOP16	FALSE	FALSE
HCN1_combined	NPEPPS	FALSE	FALSE
HCN1_combined	NRAS	FALSE	FALSE
HCN1_combined	NRXN2	FALSE	FALSE
HCN1_combined	NSDHL	FALSE	FALSE
HCN1_combined	NSF	FALSE	FALSE
HCN1_combined	NUDC	FALSE	FALSE
HCN1_combined	NUDT21	FALSE	FALSE
HCN1_combined	NUMBL	FALSE	FALSE
HCN1_combined	OAT	FALSE	FALSE
HCN1_combined	OGT	FALSE	FALSE
HCN1_combined	OLA1	FALSE	FALSE
HCN1_combined	OPA1	FALSE	FALSE
HCN1_combined	OSBPL8	FALSE	FALSE
HCN1_combined	OTUB1	FALSE	FALSE
HCN1_combined	OXCT1	FALSE	FALSE
HCN1_combined	OXSR1	FALSE	FALSE
HCN1_combined	P4HB	FALSE	FALSE
HCN1_combined	PAFAH1B2	FALSE	FALSE
HCN1_combined	PAFAH1B3	FALSE	FALSE
HCN1_combined	PAK5	FALSE	FALSE
HCN1_combined	PALM	FALSE	FALSE
HCN1_combined	PARK7	FALSE	FALSE
HCN1_combined	PCBP1	FALSE	FALSE
HCN1_combined	PCBP2	FALSE	FALSE
HCN1_combined	PCDH1	FALSE	FALSE
HCN1_combined	PCMT1	FALSE	FALSE
HCN1_combined	PCNT	FALSE	FALSE
HCN1_combined	PDHB	FALSE	FALSE
HCN1_combined	PDIA3	FALSE	FALSE
HCN1_combined	PDIA6	FALSE	FALSE
HCN1_combined	PDZD11	FALSE	FALSE
HCN1_combined	PEA15	FALSE	FALSE
HCN1_combined	PEAK1	FALSE	FALSE
HCN1_combined	PEBP1	FALSE	FALSE
HCN1_combined	PES1	FALSE	FALSE
HCN1_combined	PEX13	FALSE	FALSE
HCN1_combined	PEX5	FALSE	FALSE
HCN1_combined	PFDN5	FALSE	FALSE
HCN1_combined	PFKL	FALSE	FALSE
HCN1_combined	PFKP	FALSE	FALSE
HCN1_combined	PFN1	FALSE	FALSE
HCN1_combined	PFN2	FALSE	FALSE
HCN1_combined	PGAM1	FALSE	FALSE
HCN1_combined	PGAM4	FALSE	FALSE
HCN1_combined	PGD	FALSE	FALSE
HCN1_combined	PGK1	FALSE	FALSE
HCN1_combined	PGM2L1	FALSE	FALSE
HCN1_combined	PGRMC1	FALSE	FALSE
HCN1_combined	PHF6	FALSE	FALSE
HCN1_combined	PI4KA	FALSE	FALSE
HCN1_combined	PIP	FALSE	FALSE
HCN1_combined	PITPNC1	FALSE	FALSE
HCN1_combined	PKM	FALSE	FALSE
HCN1_combined	PKP4	FALSE	FALSE
HCN1_combined	PLEKHA6	FALSE	FALSE
HCN1_combined	PLPPR1	FALSE	FALSE
HCN1_combined	PMEL	FALSE	FALSE
HCN1_combined	PNMAL1	FALSE	FALSE
HCN1_combined	PNPLA8	FALSE	FALSE
HCN1_combined	POLDIP3	FALSE	FALSE
HCN1_combined	POTEI	FALSE	FALSE
HCN1_combined	PPIG	FALSE	FALSE
HCN1_combined	PPP1R12B	FALSE	FALSE
HCN1_combined	PPP1R12C	FALSE	FALSE
HCN1_combined	PPP1R18	FALSE	FALSE
HCN1_combined	PPP2R2A	FALSE	FALSE
HCN1_combined	PPP2R5D	FALSE	FALSE
HCN1_combined	PPP3CA	FALSE	FALSE
HCN1_combined	PPP3CC	FALSE	FALSE
HCN1_combined	PPP6C	FALSE	FALSE
HCN1_combined	PPP6R2	FALSE	FALSE
HCN1_combined	PRDX1	FALSE	FALSE
HCN1_combined	PRDX2	FALSE	FALSE
HCN1_combined	PRDX3	FALSE	FALSE
HCN1_combined	PRDX5	FALSE	FALSE
HCN1_combined	PRDX6	FALSE	FALSE
HCN1_combined	PREP	FALSE	FALSE
HCN1_combined	PRKAG1	FALSE	FALSE
HCN1_combined	PRKAR2A	FALSE	FALSE
HCN1_combined	PRKCE	FALSE	FALSE
HCN1_combined	PRKDC	FALSE	FALSE
HCN1_combined	PRKG2	FALSE	FALSE
HCN1_combined	PRPF3	FALSE	FALSE
HCN1_combined	PRPF4	FALSE	FALSE
HCN1_combined	PRPF4B	FALSE	FALSE
HCN1_combined	PRPF6	FALSE	FALSE
HCN1_combined	PRPF8	FALSE	FALSE
HCN1_combined	PRR36	FALSE	FALSE
HCN1_combined	PRRT2	FALSE	FALSE
HCN1_combined	PRSS1	FALSE	FALSE
HCN1_combined	PRSS3P2	FALSE	FALSE
HCN1_combined	PRUNE2	FALSE	FALSE
HCN1_combined	PSAP	FALSE	FALSE
HCN1_combined	PSMC1	FALSE	FALSE
HCN1_combined	PSMC3	FALSE	FALSE
HCN1_combined	PSMC5	FALSE	FALSE
HCN1_combined	PSMC6	FALSE	FALSE
HCN1_combined	PSMD1	FALSE	FALSE
HCN1_combined	PSMD12	FALSE	FALSE
HCN1_combined	PSMD2	FALSE	FALSE
HCN1_combined	PSMD3	FALSE	FALSE
HCN1_combined	PSMD4	FALSE	FALSE
HCN1_combined	PTN	FALSE	FALSE
HCN1_combined	PTPN1	FALSE	FALSE
HCN1_combined	PURG	FALSE	FALSE
HCN1_combined	RAB11B	FALSE	FALSE
HCN1_combined	RAB1A	FALSE	FALSE
HCN1_combined	RAB1B	FALSE	FALSE
HCN1_combined	RAB2A	FALSE	FALSE
HCN1_combined	RAB2B	FALSE	FALSE
HCN1_combined	RAB3IP	FALSE	FALSE
HCN1_combined	RABL6	FALSE	FALSE
HCN1_combined	RAC1	FALSE	FALSE
HCN1_combined	RAC3	FALSE	FALSE
HCN1_combined	RAE1	FALSE	FALSE
HCN1_combined	RALY	FALSE	FALSE
HCN1_combined	RAN	FALSE	FALSE
HCN1_combined	RAP1A	FALSE	FALSE
HCN1_combined	RAP1B	FALSE	FALSE
HCN1_combined	RAP1GDS1	FALSE	FALSE
HCN1_combined	RARS	FALSE	FALSE
HCN1_combined	RBBP6	FALSE	FALSE
HCN1_combined	RBFA	FALSE	FALSE
HCN1_combined	RBM14	FALSE	FALSE
HCN1_combined	RBM25	FALSE	FALSE
HCN1_combined	RBM39	FALSE	FALSE
HCN1_combined	RBP1	FALSE	FALSE
HCN1_combined	RCN1	FALSE	FALSE
HCN1_combined	RCN2	FALSE	FALSE
HCN1_combined	RDX	FALSE	FALSE
HCN1_combined	REEP1	FALSE	FALSE
HCN1_combined	RHEB	FALSE	FALSE
HCN1_combined	RHOA	FALSE	FALSE
HCN1_combined	RHOB	FALSE	FALSE
HCN1_combined	RHOC	FALSE	FALSE
HCN1_combined	RHOQ	FALSE	FALSE
HCN1_combined	RIMS1	FALSE	FALSE
HCN1_combined	RMDN3	FALSE	FALSE
HCN1_combined	RNH1	FALSE	FALSE
HCN1_combined	RNPS1	FALSE	FALSE
HCN1_combined	ROBO1	FALSE	FALSE
HCN1_combined	ROBO2	FALSE	FALSE
HCN1_combined	RP9	FALSE	FALSE
HCN1_combined	RPL10	FALSE	FALSE
HCN1_combined	RPL11	FALSE	FALSE
HCN1_combined	RPL17	FALSE	FALSE
HCN1_combined	RPL21	FALSE	FALSE
HCN1_combined	RPL22	FALSE	FALSE
HCN1_combined	RPL23	FALSE	FALSE
HCN1_combined	RPL23A	FALSE	FALSE
HCN1_combined	RPL24	FALSE	FALSE
HCN1_combined	RPL26	FALSE	FALSE
HCN1_combined	RPL27A	FALSE	FALSE
HCN1_combined	RPL29	FALSE	FALSE
HCN1_combined	RPL31	FALSE	FALSE
HCN1_combined	RPL32	FALSE	FALSE
HCN1_combined	RPL35	FALSE	FALSE
HCN1_combined	RPL36A	FALSE	FALSE
HCN1_combined	RPL36AL	FALSE	FALSE
HCN1_combined	RPL37A	FALSE	FALSE
HCN1_combined	RPL38	FALSE	FALSE
HCN1_combined	RPL39	FALSE	FALSE
HCN1_combined	RPL7L1	FALSE	FALSE
HCN1_combined	RPL9	FALSE	FALSE
HCN1_combined	RPN1	FALSE	FALSE
HCN1_combined	RPN2	FALSE	FALSE
HCN1_combined	RPS11	FALSE	FALSE
HCN1_combined	RPS13	FALSE	FALSE
HCN1_combined	RPS14	FALSE	FALSE
HCN1_combined	RPS15	FALSE	FALSE
HCN1_combined	RPS15A	FALSE	FALSE
HCN1_combined	RPS16	FALSE	FALSE
HCN1_combined	RPS17L	FALSE	FALSE
HCN1_combined	RPS18	FALSE	FALSE
HCN1_combined	RPS19	FALSE	FALSE
HCN1_combined	RPS20	FALSE	FALSE
HCN1_combined	RPS23	FALSE	FALSE
HCN1_combined	RPS24	FALSE	FALSE
HCN1_combined	RPS25	FALSE	FALSE
HCN1_combined	RPS26	FALSE	FALSE
HCN1_combined	RPS26P11	FALSE	FALSE
HCN1_combined	RPS27A	FALSE	FALSE
HCN1_combined	RPS29	FALSE	FALSE
HCN1_combined	RPS3	FALSE	FALSE
HCN1_combined	RPS3A	FALSE	FALSE
HCN1_combined	RPS4X	FALSE	FALSE
HCN1_combined	RPS4Y1	FALSE	FALSE
HCN1_combined	RPS5	FALSE	FALSE
HCN1_combined	RPS6	FALSE	FALSE
HCN1_combined	RPS7	FALSE	FALSE
HCN1_combined	RPS9	FALSE	FALSE
HCN1_combined	RPSA	FALSE	FALSE
HCN1_combined	RPSAP58	FALSE	FALSE
HCN1_combined	RRP12	FALSE	FALSE
HCN1_combined	RSPO2	FALSE	FALSE
HCN1_combined	RTCB	FALSE	FALSE
HCN1_combined	RTN1	FALSE	FALSE
HCN1_combined	RTN4	FALSE	FALSE
HCN1_combined	RUFY3	FALSE	FALSE
HCN1_combined	RUVBL1	FALSE	FALSE
HCN1_combined	RUVBL2	FALSE	FALSE
HCN1_combined	S100A7	FALSE	FALSE
HCN1_combined	S100A8	FALSE	FALSE
HCN1_combined	S100A9	FALSE	FALSE
HCN1_combined	SAMM50	FALSE	FALSE
HCN1_combined	SAR1A	FALSE	FALSE
HCN1_combined	SART1	FALSE	FALSE
HCN1_combined	SCAPER	FALSE	FALSE
HCN1_combined	SCCPDH	FALSE	FALSE
HCN1_combined	SCG2	FALSE	FALSE
HCN1_combined	SCN5A	FALSE	FALSE
HCN1_combined	SCP2	FALSE	FALSE
HCN1_combined	SCRN1	FALSE	FALSE
HCN1_combined	SDCBP	FALSE	FALSE
HCN1_combined	SEC22B	FALSE	FALSE
HCN1_combined	SEMG1	FALSE	FALSE
HCN1_combined	SEMG2	FALSE	FALSE
HCN1_combined	SEPT5	FALSE	FALSE
HCN1_combined	SEPT9	FALSE	FALSE
HCN1_combined	SERPINB12	FALSE	FALSE
HCN1_combined	SERPINB3	FALSE	FALSE
HCN1_combined	SF3B1	FALSE	FALSE
HCN1_combined	SF3B2	FALSE	FALSE
HCN1_combined	SF3B3	FALSE	FALSE
HCN1_combined	SFPQ	FALSE	FALSE
HCN1_combined	SFRP1	FALSE	FALSE
HCN1_combined	SFXN1	FALSE	FALSE
HCN1_combined	SFXN3	FALSE	FALSE
HCN1_combined	SGPL1	FALSE	FALSE
HCN1_combined	SH3GLB1	FALSE	FALSE
HCN1_combined	SHTN1	FALSE	FALSE
HCN1_combined	SIPA1L2	FALSE	FALSE
HCN1_combined	SIPA1L3	FALSE	FALSE
HCN1_combined	SLC18A3	FALSE	FALSE
HCN1_combined	SLC25A11	FALSE	FALSE
HCN1_combined	SLC25A12	FALSE	FALSE
HCN1_combined	SLC25A13	FALSE	FALSE
HCN1_combined	SLC25A4	FALSE	FALSE
HCN1_combined	SLC2A14	FALSE	FALSE
HCN1_combined	SLC3A2	FALSE	FALSE
HCN1_combined	SLC4A10	FALSE	FALSE
HCN1_combined	SLC4A7	FALSE	FALSE
HCN1_combined	SLIT1	FALSE	FALSE
HCN1_combined	SLIT2	FALSE	FALSE
HCN1_combined	SMOC2	FALSE	FALSE
HCN1_combined	SMPD3	FALSE	FALSE
HCN1_combined	SNAP25	FALSE	FALSE
HCN1_combined	SNAP91	FALSE	FALSE
HCN1_combined	SNCG	FALSE	FALSE
HCN1_combined	SNRNP200	FALSE	FALSE
HCN1_combined	SNRNP40	FALSE	FALSE
HCN1_combined	SNRPB2	FALSE	FALSE
HCN1_combined	SNRPD2	FALSE	FALSE
HCN1_combined	SNRPD3	FALSE	FALSE
HCN1_combined	SNU13	FALSE	FALSE
HCN1_combined	SOD1	FALSE	FALSE
HCN1_combined	SON	FALSE	FALSE
HCN1_combined	SORBS1	FALSE	FALSE
HCN1_combined	SPECC1	FALSE	FALSE
HCN1_combined	SPHKAP	FALSE	FALSE
HCN1_combined	SPIRE1	FALSE	FALSE
HCN1_combined	SPTBN4	FALSE	FALSE
HCN1_combined	SRGAP1	FALSE	FALSE
HCN1_combined	SRI	FALSE	FALSE
HCN1_combined	SRRM1	FALSE	FALSE
HCN1_combined	SRRM2	FALSE	FALSE
HCN1_combined	SSH1	FALSE	FALSE
HCN1_combined	ST13	FALSE	FALSE
HCN1_combined	STIP1	FALSE	FALSE
HCN1_combined	STMN1	FALSE	FALSE
HCN1_combined	STMN2	FALSE	FALSE
HCN1_combined	STRAP	FALSE	FALSE
HCN1_combined	STUB1	FALSE	FALSE
HCN1_combined	STX7	FALSE	FALSE
HCN1_combined	SUB1	FALSE	FALSE
HCN1_combined	SUCLA2	FALSE	FALSE
HCN1_combined	SUGP2	FALSE	FALSE
HCN1_combined	SUGT1	FALSE	FALSE
HCN1_combined	SULF2	FALSE	FALSE
HCN1_combined	SV2A	FALSE	FALSE
HCN1_combined	SYN1	FALSE	FALSE
HCN1_combined	SYN3	FALSE	FALSE
HCN1_combined	SYNCRIP	FALSE	FALSE
HCN1_combined	SYNGR3	FALSE	FALSE
HCN1_combined	SYP	FALSE	FALSE
HCN1_combined	SYT4	FALSE	FALSE
HCN1_combined	TAF2	FALSE	FALSE
HCN1_combined	TAGLN3	FALSE	FALSE
HCN1_combined	TAOK1	FALSE	FALSE
HCN1_combined	TAOK2	FALSE	FALSE
HCN1_combined	TBC1D10B	FALSE	FALSE
HCN1_combined	TBC1D19	FALSE	FALSE
HCN1_combined	TBCB	FALSE	FALSE
HCN1_combined	TCOF1	FALSE	FALSE
HCN1_combined	TCP1	FALSE	FALSE
HCN1_combined	TENM4	FALSE	FALSE
HCN1_combined	TFAM	FALSE	FALSE
HCN1_combined	THRAP3	FALSE	FALSE
HCN1_combined	THSD7A	FALSE	FALSE
HCN1_combined	TIMM50	FALSE	FALSE
HCN1_combined	TKT	FALSE	FALSE
HCN1_combined	TLN2	FALSE	FALSE
HCN1_combined	TMA16	FALSE	FALSE
HCN1_combined	TMED10	FALSE	FALSE
HCN1_combined	TMEM97	FALSE	FALSE
HCN1_combined	TMSB10	FALSE	FALSE
HCN1_combined	TMSB4X	FALSE	FALSE
HCN1_combined	TNKS1BP1	FALSE	FALSE
HCN1_combined	TNPO2	FALSE	FALSE
HCN1_combined	TOM1	FALSE	FALSE
HCN1_combined	TOP1	FALSE	FALSE
HCN1_combined	TPBGL	FALSE	FALSE
HCN1_combined	TPGS1	FALSE	FALSE
HCN1_combined	TPI1	FALSE	FALSE
HCN1_combined	TPT1	FALSE	FALSE
HCN1_combined	TRIM2	FALSE	FALSE
HCN1_combined	TRIM21	FALSE	FALSE
HCN1_combined	TRIM3	FALSE	FALSE
HCN1_combined	TRIM71	FALSE	FALSE
HCN1_combined	TRIO	FALSE	FALSE
HCN1_combined	TRIOBP	FALSE	FALSE
HCN1_combined	TRMT10C	FALSE	FALSE
HCN1_combined	TSR1	FALSE	FALSE
HCN1_combined	TUBA4A	FALSE	FALSE
HCN1_combined	TUBB3	FALSE	FALSE
HCN1_combined	TUBB6	FALSE	FALSE
HCN1_combined	TUFM	FALSE	FALSE
HCN1_combined	TWF1	FALSE	FALSE
HCN1_combined	TWF2	FALSE	FALSE
HCN1_combined	TXN	FALSE	FALSE
HCN1_combined	U2SURP	FALSE	FALSE
HCN1_combined	UBA1	FALSE	FALSE
HCN1_combined	UBE2M	FALSE	FALSE
HCN1_combined	UBE2N	FALSE	FALSE
HCN1_combined	UBE4A	FALSE	FALSE
HCN1_combined	UBR4	FALSE	FALSE
HCN1_combined	UCHL1	FALSE	FALSE
HCN1_combined	ULBP3	FALSE	FALSE
HCN1_combined	UQCRC2	FALSE	FALSE
HCN1_combined	USP5	FALSE	FALSE
HCN1_combined	USP9X	FALSE	FALSE
HCN1_combined	VAPA	FALSE	FALSE
HCN1_combined	VAT1	FALSE	FALSE
HCN1_combined	VAT1L	FALSE	FALSE
HCN1_combined	VCL	FALSE	FALSE
HCN1_combined	VCP	FALSE	FALSE
HCN1_combined	VPS33B	FALSE	FALSE
HCN1_combined	VPS35	FALSE	FALSE
HCN1_combined	WBP11	FALSE	FALSE
HCN1_combined	WDR37	FALSE	FALSE
HCN1_combined	WDR47	FALSE	FALSE
HCN1_combined	XKR7	FALSE	FALSE
HCN1_combined	XPNPEP1	FALSE	FALSE
HCN1_combined	YBX1	FALSE	FALSE
HCN1_combined	YWHAE	FALSE	FALSE
HCN1_combined	ZBTB43	FALSE	FALSE
HCN1_combined	ZCCHC17	FALSE	FALSE
HCN1_combined	ZCCHC3	FALSE	FALSE
HCN1_combined	ZNF593	FALSE	FALSE

### Sheet: RIMS1_combined
Dataset	Gene	IsInteractor	IsStringentInt
RIMS1_combined	ACTR1A	TRUE	n/a
RIMS1_combined	AP2B1	TRUE	n/a
RIMS1_combined	AP2M1	TRUE	n/a
RIMS1_combined	ARL8B	TRUE	TRUE
RIMS1_combined	ATAD5	TRUE	TRUE
RIMS1_combined	ATP1A2	TRUE	TRUE
RIMS1_combined	ATP1A3	TRUE	n/a
RIMS1_combined	ATP1B1	TRUE	TRUE
RIMS1_combined	ATP2B1	TRUE	TRUE
RIMS1_combined	ATP5A1	TRUE	TRUE
RIMS1_combined	ATP5B	TRUE	n/a
RIMS1_combined	ATP5C1	TRUE	n/a
RIMS1_combined	ATP5D	TRUE	TRUE
RIMS1_combined	ATP6V0A1	TRUE	n/a
RIMS1_combined	ATP6V0D1	TRUE	n/a
RIMS1_combined	ATP6V1A	TRUE	n/a
RIMS1_combined	ATP6V1B2	TRUE	n/a
RIMS1_combined	ATP6V1C1	TRUE	TRUE
RIMS1_combined	ATP6V1D	TRUE	n/a
RIMS1_combined	ATP6V1E1	TRUE	n/a
RIMS1_combined	ATP6V1G1	TRUE	TRUE
RIMS1_combined	ATP6V1G2	TRUE	n/a
RIMS1_combined	ATP9A	TRUE	TRUE
RIMS1_combined	BANF1	TRUE	TRUE
RIMS1_combined	BCKDHA	TRUE	TRUE
RIMS1_combined	BCKDHB	TRUE	TRUE
RIMS1_combined	BSCL2	TRUE	TRUE
RIMS1_combined	BSN	TRUE	TRUE
RIMS1_combined	CACNA2D1	TRUE	n/a
RIMS1_combined	CAMK2B	TRUE	TRUE
RIMS1_combined	CAMK2D	TRUE	TRUE
RIMS1_combined	CAMK2G	TRUE	TRUE
RIMS1_combined	CAMKV	TRUE	n/a
RIMS1_combined	CARM1	TRUE	TRUE
RIMS1_combined	CCDC91	TRUE	n/a
RIMS1_combined	CDC42BPB	TRUE	TRUE
RIMS1_combined	CEP170	TRUE	n/a
RIMS1_combined	CHTOP	TRUE	TRUE
RIMS1_combined	CKAP4	TRUE	n/a
RIMS1_combined	CLASP1	TRUE	n/a
RIMS1_combined	CLASP2	TRUE	n/a
RIMS1_combined	CLIP2	TRUE	TRUE
RIMS1_combined	CLTA	TRUE	n/a
RIMS1_combined	CLTB	TRUE	TRUE
RIMS1_combined	CLTC	TRUE	n/a
RIMS1_combined	CLU	TRUE	TRUE
RIMS1_combined	CMAS	TRUE	n/a
RIMS1_combined	CNNM2	TRUE	TRUE
RIMS1_combined	CNTN1	TRUE	n/a
RIMS1_combined	CNTNAP1	TRUE	n/a
RIMS1_combined	COA4	TRUE	TRUE
RIMS1_combined	DBT	TRUE	TRUE
RIMS1_combined	DCTN2	TRUE	TRUE
RIMS1_combined	DDX17	TRUE	n/a
RIMS1_combined	DDX3X	TRUE	TRUE
RIMS1_combined	DHX9	TRUE	n/a
RIMS1_combined	DLD	TRUE	TRUE
RIMS1_combined	DPYSL5	TRUE	n/a
RIMS1_combined	DZIP3	TRUE	TRUE
RIMS1_combined	EHD1	TRUE	TRUE
RIMS1_combined	ELAVL1	TRUE	TRUE
RIMS1_combined	ELAVL2	TRUE	TRUE
RIMS1_combined	ELAVL3	TRUE	TRUE
RIMS1_combined	ELAVL4	TRUE	TRUE
RIMS1_combined	EPHA5	TRUE	TRUE
RIMS1_combined	EPRS	TRUE	TRUE
RIMS1_combined	ERC1	TRUE	TRUE
RIMS1_combined	ERC2	TRUE	TRUE
RIMS1_combined	ERH	TRUE	TRUE
RIMS1_combined	FLOT1	TRUE	TRUE
RIMS1_combined	FLOT2	TRUE	TRUE
RIMS1_combined	FMN2	TRUE	TRUE
RIMS1_combined	FMR1	TRUE	TRUE
RIMS1_combined	FXR1	TRUE	TRUE
RIMS1_combined	FYN	TRUE	n/a
RIMS1_combined	GABBR1	TRUE	TRUE
RIMS1_combined	GABBR2	TRUE	TRUE
RIMS1_combined	GFRA2	TRUE	TRUE
RIMS1_combined	GNA11	TRUE	TRUE
RIMS1_combined	GNAS	TRUE	n/a
RIMS1_combined	GRAMD1A	TRUE	n/a
RIMS1_combined	GRIP1	TRUE	TRUE
RIMS1_combined	HACD3	TRUE	TRUE
RIMS1_combined	HNRNPA0	TRUE	TRUE
RIMS1_combined	HNRNPA1	TRUE	TRUE
RIMS1_combined	HNRNPA2B1	TRUE	n/a
RIMS1_combined	HNRNPA3	TRUE	TRUE
RIMS1_combined	HNRNPAB	TRUE	TRUE
RIMS1_combined	HNRNPC	TRUE	TRUE
RIMS1_combined	HNRNPD	TRUE	n/a
RIMS1_combined	HNRNPDL	TRUE	TRUE
RIMS1_combined	HNRNPH2	TRUE	TRUE
RIMS1_combined	HNRNPK	TRUE	n/a
RIMS1_combined	HNRNPL	TRUE	TRUE
RIMS1_combined	HNRNPM	TRUE	TRUE
RIMS1_combined	HNRNPR	TRUE	TRUE
RIMS1_combined	HNRNPU	TRUE	TRUE
RIMS1_combined	HSBP1	TRUE	TRUE
RIMS1_combined	HSPA12A	TRUE	n/a
RIMS1_combined	HYOU1	TRUE	TRUE
RIMS1_combined	IARS	TRUE	TRUE
RIMS1_combined	IGF2BP1	TRUE	TRUE
RIMS1_combined	IGF2BP2	TRUE	TRUE
RIMS1_combined	IGF2BP3	TRUE	TRUE
RIMS1_combined	ILF2	TRUE	n/a
RIMS1_combined	ILF3	TRUE	TRUE
RIMS1_combined	IQSEC1	TRUE	TRUE
RIMS1_combined	JAKMIP1	TRUE	n/a
RIMS1_combined	JAKMIP2	TRUE	n/a
RIMS1_combined	JAKMIP3	TRUE	TRUE
RIMS1_combined	KALRN	TRUE	n/a
RIMS1_combined	KCTD12	TRUE	TRUE
RIMS1_combined	KCTD16	TRUE	TRUE
RIMS1_combined	KCTD8	TRUE	TRUE
RIMS1_combined	KHDRBS1	TRUE	n/a
RIMS1_combined	KHDRBS3	TRUE	n/a
RIMS1_combined	KIDINS220	TRUE	TRUE
RIMS1_combined	KIF2A	TRUE	n/a
RIMS1_combined	LACTB	TRUE	TRUE
RIMS1_combined	LIN7A	TRUE	TRUE
RIMS1_combined	LSAMP	TRUE	TRUE
RIMS1_combined	MAP1B	TRUE	n/a
RIMS1_combined	MAP4	TRUE	n/a
RIMS1_combined	MAP4K4	TRUE	n/a
RIMS1_combined	MAP6	TRUE	n/a
RIMS1_combined	MAPK8IP3	TRUE	n/a
RIMS1_combined	MAPRE2	TRUE	TRUE
RIMS1_combined	MARK1	TRUE	n/a
RIMS1_combined	MARK2	TRUE	n/a
RIMS1_combined	MARK3	TRUE	n/a
RIMS1_combined	MATR3	TRUE	n/a
RIMS1_combined	MIA3	TRUE	TRUE
RIMS1_combined	MYCBP2	TRUE	TRUE
RIMS1_combined	MYEF2	TRUE	TRUE
RIMS1_combined	MYH10	TRUE	n/a
RIMS1_combined	MYH9	TRUE	n/a
RIMS1_combined	MYL12A	TRUE	n/a
RIMS1_combined	MYL6	TRUE	n/a
RIMS1_combined	MYO5A	TRUE	n/a
RIMS1_combined	NAV1	TRUE	TRUE
RIMS1_combined	NCL	TRUE	TRUE
RIMS1_combined	NLGN2	TRUE	TRUE
RIMS1_combined	NPM1	TRUE	n/a
RIMS1_combined	P2RX3	TRUE	TRUE
RIMS1_combined	PABPC1	TRUE	TRUE
RIMS1_combined	PABPC4	TRUE	TRUE
RIMS1_combined	PCDHGB2	TRUE	TRUE
RIMS1_combined	PCDHGB6	TRUE	n/a
RIMS1_combined	PCLO	TRUE	TRUE
RIMS1_combined	PCM1	TRUE	TRUE
RIMS1_combined	PDZD11	TRUE	TRUE
RIMS1_combined	PGD	TRUE	TRUE
RIMS1_combined	PHB	TRUE	n/a
RIMS1_combined	PHB2	TRUE	n/a
RIMS1_combined	PHLDB1	TRUE	TRUE
RIMS1_combined	PIP	TRUE	n/a
RIMS1_combined	PLEKHA5	TRUE	TRUE
RIMS1_combined	PLEKHA6	TRUE	TRUE
RIMS1_combined	PLXNA4	TRUE	n/a
RIMS1_combined	PNN	TRUE	TRUE
RIMS1_combined	PPFIA1	TRUE	TRUE
RIMS1_combined	PPFIA2	TRUE	TRUE
RIMS1_combined	PPFIA3	TRUE	TRUE
RIMS1_combined	PPP2CA	TRUE	n/a
RIMS1_combined	PPP2CB	TRUE	TRUE
RIMS1_combined	PPP2R1A	TRUE	n/a
RIMS1_combined	PPP2R5C	TRUE	TRUE
RIMS1_combined	PPP2R5E	TRUE	n/a
RIMS1_combined	PRICKLE2	TRUE	TRUE
RIMS1_combined	PRKRA	TRUE	TRUE
RIMS1_combined	PSMD12	TRUE	TRUE
RIMS1_combined	PTDSS1	TRUE	TRUE
RIMS1_combined	PTPRD	TRUE	TRUE
RIMS1_combined	RAB3A	TRUE	TRUE
RIMS1_combined	RAB6A	TRUE	n/a
RIMS1_combined	RAB6B	TRUE	TRUE
RIMS1_combined	RAB6C	TRUE	TRUE
RIMS1_combined	RALY	TRUE	n/a
RIMS1_combined	RAPGEF4	TRUE	TRUE
RIMS1_combined	RBMX	TRUE	TRUE
RIMS1_combined	REEP4	TRUE	TRUE
RIMS1_combined	RIMS2	TRUE	TRUE
RIMS1_combined	RIMS3	TRUE	TRUE
RIMS1_combined	RPL10A	TRUE	n/a
RIMS1_combined	RPL12	TRUE	n/a
RIMS1_combined	RPL13	TRUE	n/a
RIMS1_combined	RPL13A	TRUE	TRUE
RIMS1_combined	RPL14	TRUE	n/a
RIMS1_combined	RPL15	TRUE	TRUE
RIMS1_combined	RPL18	TRUE	TRUE
RIMS1_combined	RPL18A	TRUE	n/a
RIMS1_combined	RPL19	TRUE	n/a
RIMS1_combined	RPL27	TRUE	TRUE
RIMS1_combined	RPL28	TRUE	n/a
RIMS1_combined	RPL3	TRUE	TRUE
RIMS1_combined	RPL34	TRUE	n/a
RIMS1_combined	RPL35A	TRUE	TRUE
RIMS1_combined	RPL36	TRUE	TRUE
RIMS1_combined	RPL4	TRUE	TRUE
RIMS1_combined	RPL5	TRUE	TRUE
RIMS1_combined	RPL6	TRUE	TRUE
RIMS1_combined	RPL7	TRUE	TRUE
RIMS1_combined	RPL7A	TRUE	TRUE
RIMS1_combined	RPL8	TRUE	n/a
RIMS1_combined	RPLP0	TRUE	TRUE
RIMS1_combined	RPLP1	TRUE	TRUE
RIMS1_combined	RPLP2	TRUE	TRUE
RIMS1_combined	RPS2	TRUE	n/a
RIMS1_combined	RPS8	TRUE	n/a
RIMS1_combined	RPS9	TRUE	n/a
RIMS1_combined	RTN1	TRUE	TRUE
RIMS1_combined	SAFB	TRUE	TRUE
RIMS1_combined	SAMD1	TRUE	TRUE
RIMS1_combined	SARM1	TRUE	TRUE
RIMS1_combined	SCAI	TRUE	n/a
RIMS1_combined	SDCBP	TRUE	TRUE
RIMS1_combined	SLC25A3	TRUE	TRUE
RIMS1_combined	SOGA3	TRUE	n/a
RIMS1_combined	SPECC1L	TRUE	n/a
RIMS1_combined	SRCIN1	TRUE	TRUE
RIMS1_combined	SRPK2	TRUE	TRUE
RIMS1_combined	STAU1	TRUE	TRUE
RIMS1_combined	STAU2	TRUE	TRUE
RIMS1_combined	SUGP2	TRUE	TRUE
RIMS1_combined	SYNCRIP	TRUE	TRUE
RIMS1_combined	SYT11	TRUE	TRUE
RIMS1_combined	TANC2	TRUE	TRUE
RIMS1_combined	TMOD2	TRUE	n/a
RIMS1_combined	TNIK	TRUE	TRUE
RIMS1_combined	TRA2B	TRUE	TRUE
RIMS1_combined	TRIM71	TRUE	TRUE
RIMS1_combined	TSC1	TRUE	TRUE
RIMS1_combined	UNC13A	TRUE	TRUE
RIMS1_combined	UNC13B	TRUE	n/a
RIMS1_combined	VANGL2	TRUE	TRUE
RIMS1_combined	VDAC2	TRUE	n/a
RIMS1_combined	VDAC3	TRUE	n/a
RIMS1_combined	VGF	TRUE	TRUE
RIMS1_combined	WDR47	TRUE	n/a
RIMS1_combined	YWHAB	TRUE	n/a
RIMS1_combined	YWHAE	TRUE	TRUE
RIMS1_combined	YWHAG	TRUE	TRUE
RIMS1_combined	YWHAH	TRUE	TRUE
RIMS1_combined	YWHAQ	TRUE	TRUE
RIMS1_combined	YWHAZ	TRUE	n/a
RIMS1_combined	ABLIM1	FALSE	FALSE
RIMS1_combined	ABLIM2	FALSE	FALSE
RIMS1_combined	ABLIM3	FALSE	FALSE
RIMS1_combined	ACOT7	FALSE	FALSE
RIMS1_combined	ACTA1	FALSE	FALSE
RIMS1_combined	ACTB	FALSE	FALSE
RIMS1_combined	ACTBL2	FALSE	FALSE
RIMS1_combined	ACTC1	FALSE	FALSE
RIMS1_combined	ACTG1	FALSE	FALSE
RIMS1_combined	ACTN4	FALSE	FALSE
RIMS1_combined	ACTR10	FALSE	FALSE
RIMS1_combined	ACTR2	FALSE	FALSE
RIMS1_combined	ACTR3	FALSE	FALSE
RIMS1_combined	ADD1	FALSE	FALSE
RIMS1_combined	ADD2	FALSE	FALSE
RIMS1_combined	ADD3	FALSE	FALSE
RIMS1_combined	AFAP1	FALSE	FALSE
RIMS1_combined	AFG3L2	FALSE	FALSE
RIMS1_combined	AGAP1	FALSE	FALSE
RIMS1_combined	AKAP2	FALSE	FALSE
RIMS1_combined	ALB	FALSE	FALSE
RIMS1_combined	ALDOA	FALSE	FALSE
RIMS1_combined	ALYREF	FALSE	FALSE
RIMS1_combined	ANK2	FALSE	FALSE
RIMS1_combined	ANK3	FALSE	FALSE
RIMS1_combined	ANXA2	FALSE	FALSE
RIMS1_combined	AP2A1	FALSE	FALSE
RIMS1_combined	AP2A2	FALSE	FALSE
RIMS1_combined	AP3B2	FALSE	FALSE
RIMS1_combined	AP3D1	FALSE	FALSE
RIMS1_combined	AP3M1	FALSE	FALSE
RIMS1_combined	APOD	FALSE	FALSE
RIMS1_combined	ARF1	FALSE	FALSE
RIMS1_combined	ARF4	FALSE	FALSE
RIMS1_combined	ARGLU1	FALSE	FALSE
RIMS1_combined	ARHGAP21	FALSE	FALSE
RIMS1_combined	ARMCX4	FALSE	FALSE
RIMS1_combined	ARPC1A	FALSE	FALSE
RIMS1_combined	ARPC2	FALSE	FALSE
RIMS1_combined	ARPC3	FALSE	FALSE
RIMS1_combined	ARPC4	FALSE	FALSE
RIMS1_combined	ARPC5	FALSE	FALSE
RIMS1_combined	ARPC5L	FALSE	FALSE
RIMS1_combined	ATAT1	FALSE	FALSE
RIMS1_combined	ATP5I	FALSE	FALSE
RIMS1_combined	ATP5L	FALSE	FALSE
RIMS1_combined	ATP5O	FALSE	FALSE
RIMS1_combined	AURKAIP1	FALSE	FALSE
RIMS1_combined	BASP1	FALSE	FALSE
RIMS1_combined	BTF3L4	FALSE	FALSE
RIMS1_combined	C11orf98	FALSE	FALSE
RIMS1_combined	C19orf53	FALSE	FALSE
RIMS1_combined	C2orf16	FALSE	FALSE
RIMS1_combined	C8orf59	FALSE	FALSE
RIMS1_combined	CALM1	FALSE	FALSE
RIMS1_combined	CALM2	FALSE	FALSE
RIMS1_combined	CALML3	FALSE	FALSE
RIMS1_combined	CALR	FALSE	FALSE
RIMS1_combined	CAMSAP3	FALSE	FALSE
RIMS1_combined	CAPZA1	FALSE	FALSE
RIMS1_combined	CAPZA2	FALSE	FALSE
RIMS1_combined	CAPZB	FALSE	FALSE
RIMS1_combined	CASK	FALSE	FALSE
RIMS1_combined	CASP14	FALSE	FALSE
RIMS1_combined	CCT2	FALSE	FALSE
RIMS1_combined	CCT3	FALSE	FALSE
RIMS1_combined	CCT4	FALSE	FALSE
RIMS1_combined	CCT6A	FALSE	FALSE
RIMS1_combined	CCT7	FALSE	FALSE
RIMS1_combined	CDC42	FALSE	FALSE
RIMS1_combined	CDC5L	FALSE	FALSE
RIMS1_combined	CDH2	FALSE	FALSE
RIMS1_combined	CEP135	FALSE	FALSE
RIMS1_combined	CFL1	FALSE	FALSE
RIMS1_combined	CKB	FALSE	FALSE
RIMS1_combined	CORO1C	FALSE	FALSE
RIMS1_combined	CORO2A	FALSE	FALSE
RIMS1_combined	CORO2B	FALSE	FALSE
RIMS1_combined	CRABP1	FALSE	FALSE
RIMS1_combined	CRMP1	FALSE	FALSE
RIMS1_combined	CS	FALSE	FALSE
RIMS1_combined	CSNK2A1	FALSE	FALSE
RIMS1_combined	CTNNA2	FALSE	FALSE
RIMS1_combined	CTNNB1	FALSE	FALSE
RIMS1_combined	CTNND1	FALSE	FALSE
RIMS1_combined	CTNND2	FALSE	FALSE
RIMS1_combined	CTSD	FALSE	FALSE
RIMS1_combined	CTTN	FALSE	FALSE
RIMS1_combined	DAPK1	FALSE	FALSE
RIMS1_combined	DBN1	FALSE	FALSE
RIMS1_combined	DCD	FALSE	FALSE
RIMS1_combined	DCLK1	FALSE	FALSE
RIMS1_combined	DCTN1	FALSE	FALSE
RIMS1_combined	DCX	FALSE	FALSE
RIMS1_combined	DDX11L8	FALSE	FALSE
RIMS1_combined	DDX41	FALSE	FALSE
RIMS1_combined	DDX5	FALSE	FALSE
RIMS1_combined	DDX56	FALSE	FALSE
RIMS1_combined	DES	FALSE	FALSE
RIMS1_combined	DHX15	FALSE	FALSE
RIMS1_combined	DLST	FALSE	FALSE
RIMS1_combined	DMTN	FALSE	FALSE
RIMS1_combined	DPYSL2	FALSE	FALSE
RIMS1_combined	DPYSL3	FALSE	FALSE
RIMS1_combined	DPYSL4	FALSE	FALSE
RIMS1_combined	DSG1	FALSE	FALSE
RIMS1_combined	DSP	FALSE	FALSE
RIMS1_combined	DST	FALSE	FALSE
RIMS1_combined	DSTN	FALSE	FALSE
RIMS1_combined	DYNC1H1	FALSE	FALSE
RIMS1_combined	DYNC1LI1	FALSE	FALSE
RIMS1_combined	DYNLL1	FALSE	FALSE
RIMS1_combined	DYNLL2	FALSE	FALSE
RIMS1_combined	EDIL3	FALSE	FALSE
RIMS1_combined	EEF1A1P5	FALSE	FALSE
RIMS1_combined	EEF1A2	FALSE	FALSE
RIMS1_combined	EEF2	FALSE	FALSE
RIMS1_combined	EFHD2	FALSE	FALSE
RIMS1_combined	EIF2S1	FALSE	FALSE
RIMS1_combined	EIF2S3	FALSE	FALSE
RIMS1_combined	EIF4A2	FALSE	FALSE
RIMS1_combined	EIF5A	FALSE	FALSE
RIMS1_combined	ELOC	FALSE	FALSE
RIMS1_combined	ENO1	FALSE	FALSE
RIMS1_combined	ENO2	FALSE	FALSE
RIMS1_combined	ENSG00000256500	FALSE	FALSE
RIMS1_combined	EPB41	FALSE	FALSE
RIMS1_combined	EPB41L1	FALSE	FALSE
RIMS1_combined	EPB41L3	FALSE	FALSE
RIMS1_combined	EPB41L5	FALSE	FALSE
RIMS1_combined	FAM207A	FALSE	FALSE
RIMS1_combined	FARP1	FALSE	FALSE
RIMS1_combined	FASN	FALSE	FALSE
RIMS1_combined	FAU	FALSE	FALSE
RIMS1_combined	FBXO41	FALSE	FALSE
RIMS1_combined	FGF13	FALSE	FALSE
RIMS1_combined	FLG2	FALSE	FALSE
RIMS1_combined	FLII	FALSE	FALSE
RIMS1_combined	FMNL2	FALSE	FALSE
RIMS1_combined	FSCN1	FALSE	FALSE
RIMS1_combined	FTSJ3	FALSE	FALSE
RIMS1_combined	GAP43	FALSE	FALSE
RIMS1_combined	GAPDH	FALSE	FALSE
RIMS1_combined	GAPDHS	FALSE	FALSE
RIMS1_combined	GDI1	FALSE	FALSE
RIMS1_combined	GDI2	FALSE	FALSE
RIMS1_combined	GNAI1	FALSE	FALSE
RIMS1_combined	GNAI2	FALSE	FALSE
RIMS1_combined	GNAI3	FALSE	FALSE
RIMS1_combined	GNAO1	FALSE	FALSE
RIMS1_combined	GNAQ	FALSE	FALSE
RIMS1_combined	GNB1	FALSE	FALSE
RIMS1_combined	GNB2	FALSE	FALSE
RIMS1_combined	GNG2	FALSE	FALSE
RIMS1_combined	GNL2	FALSE	FALSE
RIMS1_combined	GNL3	FALSE	FALSE
RIMS1_combined	GPI	FALSE	FALSE
RIMS1_combined	GPRIN1	FALSE	FALSE
RIMS1_combined	GRB2	FALSE	FALSE
RIMS1_combined	GRN	FALSE	FALSE
RIMS1_combined	GRPEL1	FALSE	FALSE
RIMS1_combined	GSN	FALSE	FALSE
RIMS1_combined	GSTP1	FALSE	FALSE
RIMS1_combined	GTPBP4	FALSE	FALSE
RIMS1_combined	H1F0	FALSE	FALSE
RIMS1_combined	H1FX	FALSE	FALSE
RIMS1_combined	H2AFX	FALSE	FALSE
RIMS1_combined	H2AFZ	FALSE	FALSE
RIMS1_combined	H3F3A	FALSE	FALSE
RIMS1_combined	HIST1H1B	FALSE	FALSE
RIMS1_combined	HIST1H1C	FALSE	FALSE
RIMS1_combined	HIST1H1D	FALSE	FALSE
RIMS1_combined	HIST1H1E	FALSE	FALSE
RIMS1_combined	HIST1H2AD	FALSE	FALSE
RIMS1_combined	HIST1H2BN	FALSE	FALSE
RIMS1_combined	HIST1H4A	FALSE	FALSE
RIMS1_combined	HK1	FALSE	FALSE
RIMS1_combined	HNRNPH1	FALSE	FALSE
RIMS1_combined	HNRNPH3	FALSE	FALSE
RIMS1_combined	HP1BP3	FALSE	FALSE
RIMS1_combined	HSD17B10	FALSE	FALSE
RIMS1_combined	HSD17B12	FALSE	FALSE
RIMS1_combined	HSP90AA1	FALSE	FALSE
RIMS1_combined	HSP90AB1	FALSE	FALSE
RIMS1_combined	HSP90B1	FALSE	FALSE
RIMS1_combined	HSPA1A	FALSE	FALSE
RIMS1_combined	HSPA4	FALSE	FALSE
RIMS1_combined	HSPA4L	FALSE	FALSE
RIMS1_combined	HSPA5	FALSE	FALSE
RIMS1_combined	HSPA8	FALSE	FALSE
RIMS1_combined	HSPA9	FALSE	FALSE
RIMS1_combined	HSPD1	FALSE	FALSE
RIMS1_combined	HSPE1	FALSE	FALSE
RIMS1_combined	HSPH1	FALSE	FALSE
RIMS1_combined	IDH1	FALSE	FALSE
RIMS1_combined	IGFBP5	FALSE	FALSE
RIMS1_combined	INA	FALSE	FALSE
RIMS1_combined	JAK1	FALSE	FALSE
RIMS1_combined	JUP	FALSE	FALSE
RIMS1_combined	KIAA1211	FALSE	FALSE
RIMS1_combined	KIF21B	FALSE	FALSE
RIMS1_combined	KIF5C	FALSE	FALSE
RIMS1_combined	KPRP	FALSE	FALSE
RIMS1_combined	KRT1	FALSE	FALSE
RIMS1_combined	KRT10	FALSE	FALSE
RIMS1_combined	KRT13	FALSE	FALSE
RIMS1_combined	KRT14	FALSE	FALSE
RIMS1_combined	KRT16	FALSE	FALSE
RIMS1_combined	KRT17	FALSE	FALSE
RIMS1_combined	KRT18	FALSE	FALSE
RIMS1_combined	KRT19	FALSE	FALSE
RIMS1_combined	KRT2	FALSE	FALSE
RIMS1_combined	KRT222	FALSE	FALSE
RIMS1_combined	KRT31	FALSE	FALSE
RIMS1_combined	KRT36	FALSE	FALSE
RIMS1_combined	KRT4	FALSE	FALSE
RIMS1_combined	KRT5	FALSE	FALSE
RIMS1_combined	KRT6B	FALSE	FALSE
RIMS1_combined	KRT6C	FALSE	FALSE
RIMS1_combined	KRT73	FALSE	FALSE
RIMS1_combined	KRT77	FALSE	FALSE
RIMS1_combined	KRT78	FALSE	FALSE
RIMS1_combined	KRT8	FALSE	FALSE
RIMS1_combined	KRT84	FALSE	FALSE
RIMS1_combined	KRT9	FALSE	FALSE
RIMS1_combined	L1CAM	FALSE	FALSE
RIMS1_combined	LARP1	FALSE	FALSE
RIMS1_combined	LDHA	FALSE	FALSE
RIMS1_combined	LDHB	FALSE	FALSE
RIMS1_combined	LIMA1	FALSE	FALSE
RIMS1_combined	LRRC59	FALSE	FALSE
RIMS1_combined	LRRFIP2	FALSE	FALSE
RIMS1_combined	LUC7L2	FALSE	FALSE
RIMS1_combined	LY6H	FALSE	FALSE
RIMS1_combined	MACF1	FALSE	FALSE
RIMS1_combined	MAP1A	FALSE	FALSE
RIMS1_combined	MAP1LC3A	FALSE	FALSE
RIMS1_combined	MAP1LC3B	FALSE	FALSE
RIMS1_combined	MAP2	FALSE	FALSE
RIMS1_combined	MAP7	FALSE	FALSE
RIMS1_combined	MAP7D1	FALSE	FALSE
RIMS1_combined	MAPK8IP1	FALSE	FALSE
RIMS1_combined	MAPRE3	FALSE	FALSE
RIMS1_combined	MAPT	FALSE	FALSE
RIMS1_combined	MARCKS	FALSE	FALSE
RIMS1_combined	MARCKSL1	FALSE	FALSE
RIMS1_combined	MDH2	FALSE	FALSE
RIMS1_combined	MDK	FALSE	FALSE
RIMS1_combined	MPRIP	FALSE	FALSE
RIMS1_combined	MRPL14	FALSE	FALSE
RIMS1_combined	MRPL15	FALSE	FALSE
RIMS1_combined	MRPL16	FALSE	FALSE
RIMS1_combined	MRPL22	FALSE	FALSE
RIMS1_combined	MRPL33	FALSE	FALSE
RIMS1_combined	MYH14	FALSE	FALSE
RIMS1_combined	MYL6B	FALSE	FALSE
RIMS1_combined	MYO18A	FALSE	FALSE
RIMS1_combined	MYO1B	FALSE	FALSE
RIMS1_combined	MYO1C	FALSE	FALSE
RIMS1_combined	NACA	FALSE	FALSE
RIMS1_combined	NAT10	FALSE	FALSE
RIMS1_combined	NCAM1	FALSE	FALSE
RIMS1_combined	NEB	FALSE	FALSE
RIMS1_combined	NEFH	FALSE	FALSE
RIMS1_combined	NEFL	FALSE	FALSE
RIMS1_combined	NEFM	FALSE	FALSE
RIMS1_combined	NES	FALSE	FALSE
RIMS1_combined	NIFK	FALSE	FALSE
RIMS1_combined	NME1-NME2	FALSE	FALSE
RIMS1_combined	NMT1	FALSE	FALSE
RIMS1_combined	NONO	FALSE	FALSE
RIMS1_combined	NOP16	FALSE	FALSE
RIMS1_combined	NTM	FALSE	FALSE
RIMS1_combined	NVL	FALSE	FALSE
RIMS1_combined	OLA1	FALSE	FALSE
RIMS1_combined	PAFAH1B3	FALSE	FALSE
RIMS1_combined	PALM	FALSE	FALSE
RIMS1_combined	PARK7	FALSE	FALSE
RIMS1_combined	PCBP1	FALSE	FALSE
RIMS1_combined	PCBP2	FALSE	FALSE
RIMS1_combined	PCDHB8	FALSE	FALSE
RIMS1_combined	PCMT1	FALSE	FALSE
RIMS1_combined	PDIA3	FALSE	FALSE
RIMS1_combined	PES1	FALSE	FALSE
RIMS1_combined	PFN1	FALSE	FALSE
RIMS1_combined	PFN2	FALSE	FALSE
RIMS1_combined	PGK1	FALSE	FALSE
RIMS1_combined	PHF6	FALSE	FALSE
RIMS1_combined	PKM	FALSE	FALSE
RIMS1_combined	PLBD2	FALSE	FALSE
RIMS1_combined	PLD3	FALSE	FALSE
RIMS1_combined	PLEC	FALSE	FALSE
RIMS1_combined	POTEF	FALSE	FALSE
RIMS1_combined	POTEI	FALSE	FALSE
RIMS1_combined	POTEJ	FALSE	FALSE
RIMS1_combined	POTEKP	FALSE	FALSE
RIMS1_combined	PPIA	FALSE	FALSE
RIMS1_combined	PPP1CA	FALSE	FALSE
RIMS1_combined	PPP1CB	FALSE	FALSE
RIMS1_combined	PPP1CC	FALSE	FALSE
RIMS1_combined	PPP1R12A	FALSE	FALSE
RIMS1_combined	PPP1R18	FALSE	FALSE
RIMS1_combined	PPP1R9A	FALSE	FALSE
RIMS1_combined	PPP1R9B	FALSE	FALSE
RIMS1_combined	PPP2R2A	FALSE	FALSE
RIMS1_combined	PRDX1	FALSE	FALSE
RIMS1_combined	PRDX2	FALSE	FALSE
RIMS1_combined	PRDX5	FALSE	FALSE
RIMS1_combined	PRKAR2A	FALSE	FALSE
RIMS1_combined	PRKAR2B	FALSE	FALSE
RIMS1_combined	PRPF4B	FALSE	FALSE
RIMS1_combined	PRPF8	FALSE	FALSE
RIMS1_combined	PRPH	FALSE	FALSE
RIMS1_combined	PRSS1	FALSE	FALSE
RIMS1_combined	PRSS3P2	FALSE	FALSE
RIMS1_combined	PSIP1	FALSE	FALSE
RIMS1_combined	PSMD4	FALSE	FALSE
RIMS1_combined	PTBP1	FALSE	FALSE
RIMS1_combined	PTN	FALSE	FALSE
RIMS1_combined	PYGB	FALSE	FALSE
RIMS1_combined	RAB10	FALSE	FALSE
RIMS1_combined	RAB14	FALSE	FALSE
RIMS1_combined	RAB1A	FALSE	FALSE
RIMS1_combined	RAB2A	FALSE	FALSE
RIMS1_combined	RAB35	FALSE	FALSE
RIMS1_combined	RAB3B	FALSE	FALSE
RIMS1_combined	RAB5C	FALSE	FALSE
RIMS1_combined	RAB7A	FALSE	FALSE
RIMS1_combined	RAB8A	FALSE	FALSE
RIMS1_combined	RABL6	FALSE	FALSE
RIMS1_combined	RAC1	FALSE	FALSE
RIMS1_combined	RAI14	FALSE	FALSE
RIMS1_combined	RALA	FALSE	FALSE
RIMS1_combined	RAN	FALSE	FALSE
RIMS1_combined	RAP1GDS1	FALSE	FALSE
RIMS1_combined	RBBP6	FALSE	FALSE
RIMS1_combined	RBFA	FALSE	FALSE
RIMS1_combined	RBM39	FALSE	FALSE
RIMS1_combined	RBP1	FALSE	FALSE
RIMS1_combined	RCN2	FALSE	FALSE
RIMS1_combined	REEP1	FALSE	FALSE
RIMS1_combined	RHOB	FALSE	FALSE
RIMS1_combined	RHOC	FALSE	FALSE
RIMS1_combined	RHOG	FALSE	FALSE
RIMS1_combined	RHOQ	FALSE	FALSE
RIMS1_combined	RP9	FALSE	FALSE
RIMS1_combined	RPL10	FALSE	FALSE
RIMS1_combined	RPL11	FALSE	FALSE
RIMS1_combined	RPL17	FALSE	FALSE
RIMS1_combined	RPL21	FALSE	FALSE
RIMS1_combined	RPL22	FALSE	FALSE
RIMS1_combined	RPL23	FALSE	FALSE
RIMS1_combined	RPL23A	FALSE	FALSE
RIMS1_combined	RPL24	FALSE	FALSE
RIMS1_combined	RPL26	FALSE	FALSE
RIMS1_combined	RPL26L1	FALSE	FALSE
RIMS1_combined	RPL27A	FALSE	FALSE
RIMS1_combined	RPL29	FALSE	FALSE
RIMS1_combined	RPL30	FALSE	FALSE
RIMS1_combined	RPL31	FALSE	FALSE
RIMS1_combined	RPL32	FALSE	FALSE
RIMS1_combined	RPL35	FALSE	FALSE
RIMS1_combined	RPL36A	FALSE	FALSE
RIMS1_combined	RPL36AL	FALSE	FALSE
RIMS1_combined	RPL37A	FALSE	FALSE
RIMS1_combined	RPL38	FALSE	FALSE
RIMS1_combined	RPL39	FALSE	FALSE
RIMS1_combined	RPL7L1	FALSE	FALSE
RIMS1_combined	RPL9	FALSE	FALSE
RIMS1_combined	RPS10	FALSE	FALSE
RIMS1_combined	RPS11	FALSE	FALSE
RIMS1_combined	RPS12	FALSE	FALSE
RIMS1_combined	RPS13	FALSE	FALSE
RIMS1_combined	RPS14	FALSE	FALSE
RIMS1_combined	RPS15	FALSE	FALSE
RIMS1_combined	RPS15A	FALSE	FALSE
RIMS1_combined	RPS16	FALSE	FALSE
RIMS1_combined	RPS17	FALSE	FALSE
RIMS1_combined	RPS17L	FALSE	FALSE
RIMS1_combined	RPS18	FALSE	FALSE
RIMS1_combined	RPS19	FALSE	FALSE
RIMS1_combined	RPS20	FALSE	FALSE
RIMS1_combined	RPS23	FALSE	FALSE
RIMS1_combined	RPS24	FALSE	FALSE
RIMS1_combined	RPS25	FALSE	FALSE
RIMS1_combined	RPS26	FALSE	FALSE
RIMS1_combined	RPS27A	FALSE	FALSE
RIMS1_combined	RPS28	FALSE	FALSE
RIMS1_combined	RPS29	FALSE	FALSE
RIMS1_combined	RPS3	FALSE	FALSE
RIMS1_combined	RPS3A	FALSE	FALSE
RIMS1_combined	RPS4X	FALSE	FALSE
RIMS1_combined	RPS4Y1	FALSE	FALSE
RIMS1_combined	RPS5	FALSE	FALSE
RIMS1_combined	RPS6	FALSE	FALSE
RIMS1_combined	RPS7	FALSE	FALSE
RIMS1_combined	RRP12	FALSE	FALSE
RIMS1_combined	RSPO2	FALSE	FALSE
RIMS1_combined	RTN4	FALSE	FALSE
RIMS1_combined	RUFY3	FALSE	FALSE
RIMS1_combined	S100A8	FALSE	FALSE
RIMS1_combined	S100A9	FALSE	FALSE
RIMS1_combined	SBSN	FALSE	FALSE
RIMS1_combined	SELENOH	FALSE	FALSE
RIMS1_combined	SERPINB12	FALSE	FALSE
RIMS1_combined	SF3B3	FALSE	FALSE
RIMS1_combined	SFRP1	FALSE	FALSE
RIMS1_combined	SFSWAP	FALSE	FALSE
RIMS1_combined	SIPA1L2	FALSE	FALSE
RIMS1_combined	SLC25A5	FALSE	FALSE
RIMS1_combined	SLC25A6	FALSE	FALSE
RIMS1_combined	SLIT1	FALSE	FALSE
RIMS1_combined	SNAP25	FALSE	FALSE
RIMS1_combined	SNCG	FALSE	FALSE
RIMS1_combined	SNRNP200	FALSE	FALSE
RIMS1_combined	SNRPE	FALSE	FALSE
RIMS1_combined	SON	FALSE	FALSE
RIMS1_combined	SORBS1	FALSE	FALSE
RIMS1_combined	SPTAN1	FALSE	FALSE
RIMS1_combined	SPTBN1	FALSE	FALSE
RIMS1_combined	SPTBN2	FALSE	FALSE
RIMS1_combined	SPTBN4	FALSE	FALSE
RIMS1_combined	SRC	FALSE	FALSE
RIMS1_combined	SRP14	FALSE	FALSE
RIMS1_combined	SRP9	FALSE	FALSE
RIMS1_combined	SRRM1	FALSE	FALSE
RIMS1_combined	SRRM2	FALSE	FALSE
RIMS1_combined	SRSF3	FALSE	FALSE
RIMS1_combined	ST13	FALSE	FALSE
RIMS1_combined	STMN1	FALSE	FALSE
RIMS1_combined	STXBP1	FALSE	FALSE
RIMS1_combined	SV2A	FALSE	FALSE
RIMS1_combined	SVIL	FALSE	FALSE
RIMS1_combined	SYNE2	FALSE	FALSE
RIMS1_combined	SYNM	FALSE	FALSE
RIMS1_combined	SYT1	FALSE	FALSE
RIMS1_combined	TAGLN3	FALSE	FALSE
RIMS1_combined	TCOF1	FALSE	FALSE
RIMS1_combined	TCP1	FALSE	FALSE
RIMS1_combined	TFAM	FALSE	FALSE
RIMS1_combined	THSD7A	FALSE	FALSE
RIMS1_combined	THY1	FALSE	FALSE
RIMS1_combined	TLR7	FALSE	FALSE
RIMS1_combined	TMA16	FALSE	FALSE
RIMS1_combined	TMOD1	FALSE	FALSE
RIMS1_combined	TMOD3	FALSE	FALSE
RIMS1_combined	TMSB10	FALSE	FALSE
RIMS1_combined	TMSB4X	FALSE	FALSE
RIMS1_combined	TOP1	FALSE	FALSE
RIMS1_combined	TPM1	FALSE	FALSE
RIMS1_combined	TPM3	FALSE	FALSE
RIMS1_combined	TRIM21	FALSE	FALSE
RIMS1_combined	TRMT10C	FALSE	FALSE
RIMS1_combined	TSR1	FALSE	FALSE
RIMS1_combined	TTN	FALSE	FALSE
RIMS1_combined	TUBA1A	FALSE	FALSE
RIMS1_combined	TUBA1B	FALSE	FALSE
RIMS1_combined	TUBB	FALSE	FALSE
RIMS1_combined	TUBB2A	FALSE	FALSE
RIMS1_combined	TUBB2B	FALSE	FALSE
RIMS1_combined	TUBB3	FALSE	FALSE
RIMS1_combined	TUBB4A	FALSE	FALSE
RIMS1_combined	TUBB4B	FALSE	FALSE
RIMS1_combined	TUFM	FALSE	FALSE
RIMS1_combined	TWF1	FALSE	FALSE
RIMS1_combined	TXN	FALSE	FALSE
RIMS1_combined	U2SURP	FALSE	FALSE
RIMS1_combined	UBA1	FALSE	FALSE
RIMS1_combined	UCHL1	FALSE	FALSE
RIMS1_combined	VAPA	FALSE	FALSE
RIMS1_combined	VAT1	FALSE	FALSE
RIMS1_combined	VAT1L	FALSE	FALSE
RIMS1_combined	VCP	FALSE	FALSE
RIMS1_combined	VDAC1	FALSE	FALSE
RIMS1_combined	VIM	FALSE	FALSE
RIMS1_combined	WBP11	FALSE	FALSE
RIMS1_combined	WDR1	FALSE	FALSE
RIMS1_combined	WWC3	FALSE	FALSE
RIMS1_combined	XRCC6	FALSE	FALSE
RIMS1_combined	ZC2HC1A	FALSE	FALSE
RIMS1_combined	ZCCHC17	FALSE	FALSE
RIMS1_combined	ZNF189	FALSE	FALSE
RIMS1_combined	ZNF300	FALSE	FALSE
RIMS1_combined	ZNF593	FALSE	FALSE
RIMS1_combined	ZNF781	FALSE	FALSE

### Sheet: SYNGAP1_combined
Dataset	Gene	IsInteractor	IsStringentInt
SYNGAP1_combined	ABI1	TRUE	TRUE
SYNGAP1_combined	ABI2	TRUE	TRUE
SYNGAP1_combined	ACTB	TRUE	n/a
SYNGAP1_combined	ACTBL2	TRUE	n/a
SYNGAP1_combined	ACTC1	TRUE	TRUE
SYNGAP1_combined	ACTG1	TRUE	n/a
SYNGAP1_combined	ACTL6B	TRUE	TRUE
SYNGAP1_combined	ACTR1A	TRUE	n/a
SYNGAP1_combined	ACTR2	TRUE	n/a
SYNGAP1_combined	ALB	TRUE	n/a
SYNGAP1_combined	ANK1	TRUE	n/a
SYNGAP1_combined	ANK2	TRUE	n/a
SYNGAP1_combined	AP2A2	TRUE	n/a
SYNGAP1_combined	AP2M1	TRUE	n/a
SYNGAP1_combined	AP2S1	TRUE	n/a
SYNGAP1_combined	ARF1	TRUE	n/a
SYNGAP1_combined	ARHGAP21	TRUE	n/a
SYNGAP1_combined	ARL14EP	TRUE	TRUE
SYNGAP1_combined	ARPC3	TRUE	n/a
SYNGAP1_combined	ARVCF	TRUE	n/a
SYNGAP1_combined	ASTN1	TRUE	TRUE
SYNGAP1_combined	ATF7IP	TRUE	TRUE
SYNGAP1_combined	ATP1A3	TRUE	n/a
SYNGAP1_combined	ATP1B1	TRUE	n/a
SYNGAP1_combined	ATP2B1	TRUE	n/a
SYNGAP1_combined	ATP2B4	TRUE	TRUE
SYNGAP1_combined	ATP6AP1	TRUE	TRUE
SYNGAP1_combined	ATP6V0A1	TRUE	TRUE
SYNGAP1_combined	ATP6V0C	TRUE	TRUE
SYNGAP1_combined	ATP6V0D1	TRUE	TRUE
SYNGAP1_combined	ATP6V1A	TRUE	TRUE
SYNGAP1_combined	ATP6V1B2	TRUE	TRUE
SYNGAP1_combined	ATP6V1C1	TRUE	TRUE
SYNGAP1_combined	ATP6V1D	TRUE	n/a
SYNGAP1_combined	ATP6V1E1	TRUE	TRUE
SYNGAP1_combined	ATP6V1F	TRUE	TRUE
SYNGAP1_combined	ATP6V1G1	TRUE	TRUE
SYNGAP1_combined	ATP6V1G2	TRUE	n/a
SYNGAP1_combined	ATP6V1H	TRUE	TRUE
SYNGAP1_combined	BAIAP2	TRUE	TRUE
SYNGAP1_combined	BANF1	TRUE	TRUE
SYNGAP1_combined	BASP1	TRUE	n/a
SYNGAP1_combined	BCAS2	TRUE	TRUE
SYNGAP1_combined	BCLAF1	TRUE	TRUE
SYNGAP1_combined	BRK1	TRUE	TRUE
SYNGAP1_combined	BRSK1	TRUE	n/a
SYNGAP1_combined	BTBD1	TRUE	TRUE
SYNGAP1_combined	BTBD2	TRUE	TRUE
SYNGAP1_combined	C12orf57	TRUE	TRUE
SYNGAP1_combined	CACNA2D1	TRUE	n/a
SYNGAP1_combined	CACNA2D2	TRUE	TRUE
SYNGAP1_combined	CALM1	TRUE	n/a
SYNGAP1_combined	CAMK2B	TRUE	n/a
SYNGAP1_combined	CAMK2D	TRUE	n/a
SYNGAP1_combined	CAMK2G	TRUE	n/a
SYNGAP1_combined	CAMSAP3	TRUE	TRUE
SYNGAP1_combined	CAPRIN1	TRUE	TRUE
SYNGAP1_combined	CAPZA2	TRUE	n/a
SYNGAP1_combined	CARMIL2	TRUE	TRUE
SYNGAP1_combined	CASK	TRUE	n/a
SYNGAP1_combined	CCT3	TRUE	n/a
SYNGAP1_combined	CD59	TRUE	n/a
SYNGAP1_combined	CDH2	TRUE	n/a
SYNGAP1_combined	CFL1	TRUE	n/a
SYNGAP1_combined	CHD4	TRUE	TRUE
SYNGAP1_combined	CHMP1A	TRUE	TRUE
SYNGAP1_combined	CHMP2A	TRUE	n/a
SYNGAP1_combined	CHMP3	TRUE	TRUE
SYNGAP1_combined	CHMP4B	TRUE	n/a
SYNGAP1_combined	CHTOP	TRUE	TRUE
SYNGAP1_combined	CNKSR2	TRUE	TRUE
SYNGAP1_combined	CNTFR	TRUE	n/a
SYNGAP1_combined	CNTN1	TRUE	n/a
SYNGAP1_combined	CNTNAP1	TRUE	TRUE
SYNGAP1_combined	CORO2B	TRUE	n/a
SYNGAP1_combined	CRABP1	TRUE	n/a
SYNGAP1_combined	CTNNA1	TRUE	TRUE
SYNGAP1_combined	CTNNA2	TRUE	n/a
SYNGAP1_combined	CTNNB1	TRUE	n/a
SYNGAP1_combined	CTNND1	TRUE	n/a
SYNGAP1_combined	CTNND2	TRUE	TRUE
SYNGAP1_combined	CYFIP2	TRUE	n/a
SYNGAP1_combined	CYLD	TRUE	TRUE
SYNGAP1_combined	CYTH2	TRUE	TRUE
SYNGAP1_combined	DBN1	TRUE	n/a
SYNGAP1_combined	DCAF7	TRUE	TRUE
SYNGAP1_combined	DCHS1	TRUE	n/a
SYNGAP1_combined	DCLK2	TRUE	n/a
SYNGAP1_combined	DCX	TRUE	n/a
SYNGAP1_combined	DLG4	TRUE	TRUE
SYNGAP1_combined	DNAJC6	TRUE	TRUE
SYNGAP1_combined	DSTN	TRUE	n/a
SYNGAP1_combined	DYNLL2	TRUE	n/a
SYNGAP1_combined	DYRK1A	TRUE	TRUE
SYNGAP1_combined	DYRK1B	TRUE	TRUE
SYNGAP1_combined	EIF4A3	TRUE	n/a
SYNGAP1_combined	ELAVL2	TRUE	n/a
SYNGAP1_combined	ELAVL3	TRUE	n/a
SYNGAP1_combined	ELAVL4	TRUE	n/a
SYNGAP1_combined	EMD	TRUE	TRUE
SYNGAP1_combined	ENAH	TRUE	TRUE
SYNGAP1_combined	EPHA4	TRUE	TRUE
SYNGAP1_combined	EPHA5	TRUE	TRUE
SYNGAP1_combined	EPN2	TRUE	TRUE
SYNGAP1_combined	ERH	TRUE	n/a
SYNGAP1_combined	ERLIN1	TRUE	TRUE
SYNGAP1_combined	ERLIN2	TRUE	TRUE
SYNGAP1_combined	EVL	TRUE	TRUE
SYNGAP1_combined	FAAP100	TRUE	TRUE
SYNGAP1_combined	FBXO41	TRUE	n/a
SYNGAP1_combined	FLOT1	TRUE	TRUE
SYNGAP1_combined	FLOT2	TRUE	TRUE
SYNGAP1_combined	FMNL2	TRUE	n/a
SYNGAP1_combined	FMR1	TRUE	n/a
SYNGAP1_combined	FXR1	TRUE	n/a
SYNGAP1_combined	FXR2	TRUE	n/a
SYNGAP1_combined	FYN	TRUE	n/a
SYNGAP1_combined	G3BP2	TRUE	n/a
SYNGAP1_combined	GAP43	TRUE	n/a
SYNGAP1_combined	GAREM2	TRUE	TRUE
SYNGAP1_combined	GDI1	TRUE	n/a
SYNGAP1_combined	GFRA1	TRUE	n/a
SYNGAP1_combined	GFRA2	TRUE	n/a
SYNGAP1_combined	GGA3	TRUE	TRUE
SYNGAP1_combined	GNA11	TRUE	n/a
SYNGAP1_combined	GNAI1	TRUE	n/a
SYNGAP1_combined	GNAI2	TRUE	n/a
SYNGAP1_combined	GNAI3	TRUE	n/a
SYNGAP1_combined	GNAL	TRUE	TRUE
SYNGAP1_combined	GNAO1	TRUE	n/a
SYNGAP1_combined	GNAQ	TRUE	TRUE
SYNGAP1_combined	GNAS	TRUE	n/a
SYNGAP1_combined	GNAZ	TRUE	n/a
SYNGAP1_combined	GNB1	TRUE	n/a
SYNGAP1_combined	GNB2	TRUE	n/a
SYNGAP1_combined	GNG2	TRUE	n/a
SYNGAP1_combined	GPC2	TRUE	n/a
SYNGAP1_combined	GPHN	TRUE	TRUE
SYNGAP1_combined	GRIP1	TRUE	n/a
SYNGAP1_combined	HLA-A	TRUE	TRUE
SYNGAP1_combined	HLA-C	TRUE	TRUE
SYNGAP1_combined	HNRNPA0	TRUE	n/a
SYNGAP1_combined	HNRNPA1	TRUE	n/a
SYNGAP1_combined	HNRNPA2B1	TRUE	n/a
SYNGAP1_combined	HNRNPA3	TRUE	n/a
SYNGAP1_combined	HNRNPC	TRUE	n/a
SYNGAP1_combined	HNRNPD	TRUE	n/a
SYNGAP1_combined	HNRNPDL	TRUE	n/a
SYNGAP1_combined	HNRNPF	TRUE	n/a
SYNGAP1_combined	HNRNPH3	TRUE	n/a
SYNGAP1_combined	HNRNPM	TRUE	n/a
SYNGAP1_combined	HNRNPU	TRUE	n/a
SYNGAP1_combined	HSBP1	TRUE	TRUE
SYNGAP1_combined	HSPA12A	TRUE	n/a
SYNGAP1_combined	IGF2BP1	TRUE	n/a
SYNGAP1_combined	IGF2BP2	TRUE	n/a
SYNGAP1_combined	IGF2BP3	TRUE	n/a
SYNGAP1_combined	IGLON5	TRUE	TRUE
SYNGAP1_combined	ILF3	TRUE	n/a
SYNGAP1_combined	IQSEC1	TRUE	TRUE
SYNGAP1_combined	ISL1	TRUE	TRUE
SYNGAP1_combined	ISL2	TRUE	TRUE
SYNGAP1_combined	ITM2C	TRUE	TRUE
SYNGAP1_combined	KALRN	TRUE	n/a
SYNGAP1_combined	KHDRBS1	TRUE	n/a
SYNGAP1_combined	KHDRBS2	TRUE	TRUE
SYNGAP1_combined	KHDRBS3	TRUE	TRUE
SYNGAP1_combined	KIAA1217	TRUE	TRUE
SYNGAP1_combined	KIAA1522	TRUE	TRUE
SYNGAP1_combined	KIDINS220	TRUE	TRUE
SYNGAP1_combined	KIRREL3	TRUE	TRUE
SYNGAP1_combined	KPNA3	TRUE	n/a
SYNGAP1_combined	KPNA6	TRUE	TRUE
SYNGAP1_combined	KPNB1	TRUE	TRUE
SYNGAP1_combined	KRAS	TRUE	n/a
SYNGAP1_combined	LAMTOR1	TRUE	TRUE
SYNGAP1_combined	LAMTOR3	TRUE	TRUE
SYNGAP1_combined	LARP1	TRUE	TRUE
SYNGAP1_combined	LAS1L	TRUE	TRUE
SYNGAP1_combined	LDB1	TRUE	n/a
SYNGAP1_combined	LEMD2	TRUE	n/a
SYNGAP1_combined	LIG3	TRUE	TRUE
SYNGAP1_combined	LIN7C	TRUE	n/a
SYNGAP1_combined	LSAMP	TRUE	n/a
SYNGAP1_combined	LY6H	TRUE	TRUE
SYNGAP1_combined	LYNX1	TRUE	TRUE
SYNGAP1_combined	MAGOHB	TRUE	TRUE
SYNGAP1_combined	MAP3K7	TRUE	TRUE
SYNGAP1_combined	MAP4	TRUE	n/a
SYNGAP1_combined	MAP4K4	TRUE	n/a
SYNGAP1_combined	MAPRE2	TRUE	TRUE
SYNGAP1_combined	MAPRE3	TRUE	TRUE
SYNGAP1_combined	MDGA1	TRUE	TRUE
SYNGAP1_combined	MPRIP	TRUE	n/a
SYNGAP1_combined	MSANTD4	TRUE	TRUE
SYNGAP1_combined	MYH10	TRUE	n/a
SYNGAP1_combined	MYH11	TRUE	TRUE
SYNGAP1_combined	MYH9	TRUE	n/a
SYNGAP1_combined	MYL12A	TRUE	n/a
SYNGAP1_combined	MYL6	TRUE	n/a
SYNGAP1_combined	MYO1B	TRUE	n/a
SYNGAP1_combined	MYO5A	TRUE	n/a
SYNGAP1_combined	NAV3	TRUE	TRUE
SYNGAP1_combined	NCAM2	TRUE	TRUE
SYNGAP1_combined	NCKAP1	TRUE	TRUE
SYNGAP1_combined	NCOA5	TRUE	n/a
SYNGAP1_combined	NCOA7	TRUE	TRUE
SYNGAP1_combined	NEGR1	TRUE	TRUE
SYNGAP1_combined	NPM1	TRUE	n/a
SYNGAP1_combined	NRP1	TRUE	n/a
SYNGAP1_combined	NTM	TRUE	TRUE
SYNGAP1_combined	NTRK2	TRUE	TRUE
SYNGAP1_combined	NUP153	TRUE	TRUE
SYNGAP1_combined	P2RX3	TRUE	n/a
SYNGAP1_combined	PABPC1	TRUE	n/a
SYNGAP1_combined	PAFAH1B3	TRUE	n/a
SYNGAP1_combined	PAG1	TRUE	TRUE
SYNGAP1_combined	PAICS	TRUE	n/a
SYNGAP1_combined	PAK5	TRUE	n/a
SYNGAP1_combined	PALM	TRUE	n/a
SYNGAP1_combined	PARP1	TRUE	TRUE
SYNGAP1_combined	PCDH8	TRUE	TRUE
SYNGAP1_combined	PCDHA12	TRUE	TRUE
SYNGAP1_combined	PCDHA4	TRUE	TRUE
SYNGAP1_combined	PCDHA7	TRUE	TRUE
SYNGAP1_combined	PCDHB10	TRUE	TRUE
SYNGAP1_combined	PCDHB14	TRUE	TRUE
SYNGAP1_combined	PCDHB2	TRUE	TRUE
SYNGAP1_combined	PCDHGB2	TRUE	TRUE
SYNGAP1_combined	PCDHGB4	TRUE	TRUE
SYNGAP1_combined	PCDHGB6	TRUE	TRUE
SYNGAP1_combined	PELP1	TRUE	TRUE
SYNGAP1_combined	PFN1	TRUE	n/a
SYNGAP1_combined	PGAM5	TRUE	n/a
SYNGAP1_combined	PKP4	TRUE	TRUE
SYNGAP1_combined	PLEKHA5	TRUE	n/a
SYNGAP1_combined	PLPPR3	TRUE	n/a
SYNGAP1_combined	PLXNA4	TRUE	n/a
SYNGAP1_combined	PNMA1	TRUE	TRUE
SYNGAP1_combined	PNN	TRUE	TRUE
SYNGAP1_combined	POM121	TRUE	TRUE
SYNGAP1_combined	POM121C	TRUE	n/a
SYNGAP1_combined	POTEE	TRUE	TRUE
SYNGAP1_combined	POTEF	TRUE	n/a
SYNGAP1_combined	POTEKP	TRUE	n/a
SYNGAP1_combined	PPFIBP1	TRUE	TRUE
SYNGAP1_combined	PPIA	TRUE	n/a
SYNGAP1_combined	PPP1CA	TRUE	n/a
SYNGAP1_combined	PPP1CB	TRUE	n/a
SYNGAP1_combined	PPP1CC	TRUE	n/a
SYNGAP1_combined	PRCC	TRUE	TRUE
SYNGAP1_combined	PRICKLE2	TRUE	TRUE
SYNGAP1_combined	PRKRA	TRUE	n/a
SYNGAP1_combined	PRMT1	TRUE	n/a
SYNGAP1_combined	PRPF19	TRUE	n/a
SYNGAP1_combined	PRPH	TRUE	n/a
SYNGAP1_combined	PTPRS	TRUE	TRUE
SYNGAP1_combined	PUM1	TRUE	TRUE
SYNGAP1_combined	RAB10	TRUE	n/a
SYNGAP1_combined	RAB14	TRUE	n/a
SYNGAP1_combined	RAB1A	TRUE	n/a
SYNGAP1_combined	RAB35	TRUE	TRUE
SYNGAP1_combined	RAB3A	TRUE	n/a
SYNGAP1_combined	RAB3B	TRUE	n/a
SYNGAP1_combined	RAB3C	TRUE	TRUE
SYNGAP1_combined	RAB4B	TRUE	n/a
SYNGAP1_combined	RAB6A	TRUE	n/a
SYNGAP1_combined	RAB7A	TRUE	n/a
SYNGAP1_combined	RAC1	TRUE	n/a
SYNGAP1_combined	RAI14	TRUE	n/a
SYNGAP1_combined	RAN	TRUE	n/a
SYNGAP1_combined	RAP1GDS1	TRUE	n/a
SYNGAP1_combined	RASAL2	TRUE	TRUE
SYNGAP1_combined	RBBP7	TRUE	TRUE
SYNGAP1_combined	RBFA	TRUE	n/a
SYNGAP1_combined	RBMX	TRUE	TRUE
SYNGAP1_combined	RBMXL1	TRUE	TRUE
SYNGAP1_combined	RFTN1	TRUE	n/a
SYNGAP1_combined	RHOA	TRUE	TRUE
SYNGAP1_combined	RHOC	TRUE	n/a
SYNGAP1_combined	RIMS2	TRUE	n/a
SYNGAP1_combined	RIMS4	TRUE	TRUE
SYNGAP1_combined	RPL10A	TRUE	n/a
SYNGAP1_combined	RPL12	TRUE	n/a
SYNGAP1_combined	RPL14	TRUE	n/a
SYNGAP1_combined	RPL15	TRUE	n/a
SYNGAP1_combined	RPL18	TRUE	n/a
SYNGAP1_combined	RPL18A	TRUE	n/a
SYNGAP1_combined	RPL4	TRUE	n/a
SYNGAP1_combined	RPL6	TRUE	n/a
SYNGAP1_combined	RPLP0	TRUE	n/a
SYNGAP1_combined	RPLP1	TRUE	n/a
SYNGAP1_combined	RPLP2	TRUE	n/a
SYNGAP1_combined	RPS12	TRUE	n/a
SYNGAP1_combined	RUVBL1	TRUE	n/a
SYNGAP1_combined	RUVBL2	TRUE	TRUE
SYNGAP1_combined	S100A11	TRUE	TRUE
SYNGAP1_combined	SAFB	TRUE	TRUE
SYNGAP1_combined	SAFB2	TRUE	TRUE
SYNGAP1_combined	SCYL2	TRUE	TRUE
SYNGAP1_combined	SEC13	TRUE	TRUE
SYNGAP1_combined	SEC16A	TRUE	n/a
SYNGAP1_combined	SEC23A	TRUE	TRUE
SYNGAP1_combined	SEC24C	TRUE	TRUE
SYNGAP1_combined	SENP3	TRUE	TRUE
SYNGAP1_combined	SETDB1	TRUE	TRUE
SYNGAP1_combined	SLC25A3	TRUE	n/a
SYNGAP1_combined	SPATA2	TRUE	TRUE
SYNGAP1_combined	SPTAN1	TRUE	n/a
SYNGAP1_combined	SPTBN1	TRUE	n/a
SYNGAP1_combined	SRCIN1	TRUE	n/a
SYNGAP1_combined	SRSF10	TRUE	TRUE
SYNGAP1_combined	SRSF3	TRUE	n/a
SYNGAP1_combined	SRSF9	TRUE	TRUE
SYNGAP1_combined	SSBP1	TRUE	n/a
SYNGAP1_combined	SSBP3	TRUE	TRUE
SYNGAP1_combined	SSBP4	TRUE	TRUE
SYNGAP1_combined	STOM	TRUE	TRUE
SYNGAP1_combined	STX1B	TRUE	TRUE
SYNGAP1_combined	STXBP1	TRUE	n/a
SYNGAP1_combined	SYN2	TRUE	TRUE
SYNGAP1_combined	SYN3	TRUE	TRUE
SYNGAP1_combined	SYNCRIP	TRUE	n/a
SYNGAP1_combined	SYT11	TRUE	n/a
SYNGAP1_combined	TAB1	TRUE	n/a
SYNGAP1_combined	TAB2	TRUE	TRUE
SYNGAP1_combined	TANC2	TRUE	TRUE
SYNGAP1_combined	TBC1D24	TRUE	TRUE
SYNGAP1_combined	TEX10	TRUE	n/a
SYNGAP1_combined	THRAP3	TRUE	n/a
SYNGAP1_combined	THY1	TRUE	n/a
SYNGAP1_combined	TMEFF1	TRUE	n/a
SYNGAP1_combined	TMEM132A	TRUE	TRUE
SYNGAP1_combined	TMEM55B	TRUE	TRUE
SYNGAP1_combined	TMOD2	TRUE	n/a
SYNGAP1_combined	TMPO	TRUE	n/a
SYNGAP1_combined	TNIK	TRUE	TRUE
SYNGAP1_combined	TOP2B	TRUE	TRUE
SYNGAP1_combined	TPM2	TRUE	n/a
SYNGAP1_combined	TRA2A	TRUE	TRUE
SYNGAP1_combined	TRA2B	TRUE	TRUE
SYNGAP1_combined	TRAF7	TRUE	TRUE
SYNGAP1_combined	TRIO	TRUE	TRUE
SYNGAP1_combined	TRIOBP	TRUE	n/a
SYNGAP1_combined	TUBB	TRUE	n/a
SYNGAP1_combined	TUBB2A	TRUE	n/a
SYNGAP1_combined	TUBB2B	TRUE	n/a
SYNGAP1_combined	TUBB3	TRUE	n/a
SYNGAP1_combined	UBQLN2	TRUE	TRUE
SYNGAP1_combined	UPF1	TRUE	TRUE
SYNGAP1_combined	VAMP2	TRUE	n/a
SYNGAP1_combined	VASP	TRUE	TRUE
SYNGAP1_combined	VAT1	TRUE	n/a
SYNGAP1_combined	VDAC1	TRUE	n/a
SYNGAP1_combined	VDAC2	TRUE	n/a
SYNGAP1_combined	VDAC3	TRUE	TRUE
SYNGAP1_combined	VMA21	TRUE	TRUE
SYNGAP1_combined	WASF1	TRUE	TRUE
SYNGAP1_combined	WASF3	TRUE	TRUE
SYNGAP1_combined	WDR18	TRUE	TRUE
SYNGAP1_combined	XKR4	TRUE	TRUE
SYNGAP1_combined	XPR1	TRUE	n/a
SYNGAP1_combined	XRCC1	TRUE	TRUE
SYNGAP1_combined	XRCC5	TRUE	TRUE
SYNGAP1_combined	XRCC6	TRUE	n/a
SYNGAP1_combined	YBX1	TRUE	n/a
SYNGAP1_combined	YTHDC1	TRUE	TRUE
SYNGAP1_combined	YWHAB	TRUE	n/a
SYNGAP1_combined	YWHAE	TRUE	n/a
SYNGAP1_combined	YWHAG	TRUE	n/a
SYNGAP1_combined	YWHAH	TRUE	n/a
SYNGAP1_combined	YWHAQ	TRUE	n/a
SYNGAP1_combined	ZBTB10	TRUE	TRUE
SYNGAP1_combined	ZCCHC3	TRUE	TRUE
SYNGAP1_combined	ZFHX3	TRUE	n/a
SYNGAP1_combined	ABCA13	FALSE	FALSE
SYNGAP1_combined	ABLIM1	FALSE	FALSE
SYNGAP1_combined	ACAT1	FALSE	FALSE
SYNGAP1_combined	ACAT2	FALSE	FALSE
SYNGAP1_combined	ACLY	FALSE	FALSE
SYNGAP1_combined	ACOT7	FALSE	FALSE
SYNGAP1_combined	ACTA1	FALSE	FALSE
SYNGAP1_combined	ACTN4	FALSE	FALSE
SYNGAP1_combined	ACTR3	FALSE	FALSE
SYNGAP1_combined	ADD1	FALSE	FALSE
SYNGAP1_combined	ADD2	FALSE	FALSE
SYNGAP1_combined	ADD3	FALSE	FALSE
SYNGAP1_combined	ADGRL2	FALSE	FALSE
SYNGAP1_combined	AFAP1	FALSE	FALSE
SYNGAP1_combined	AGAP1	FALSE	FALSE
SYNGAP1_combined	AGAP3	FALSE	FALSE
SYNGAP1_combined	AGK	FALSE	FALSE
SYNGAP1_combined	AGTPBP1	FALSE	FALSE
SYNGAP1_combined	AKAP12	FALSE	FALSE
SYNGAP1_combined	AKAP17A	FALSE	FALSE
SYNGAP1_combined	AKAP2	FALSE	FALSE
SYNGAP1_combined	AKAP9	FALSE	FALSE
SYNGAP1_combined	ALCAM	FALSE	FALSE
SYNGAP1_combined	ALDH18A1	FALSE	FALSE
SYNGAP1_combined	ALDOA	FALSE	FALSE
SYNGAP1_combined	ANK3	FALSE	FALSE
SYNGAP1_combined	ANXA2	FALSE	FALSE
SYNGAP1_combined	AP2A1	FALSE	FALSE
SYNGAP1_combined	AP2B1	FALSE	FALSE
SYNGAP1_combined	AP3B1	FALSE	FALSE
SYNGAP1_combined	AP3B2	FALSE	FALSE
SYNGAP1_combined	AP3D1	FALSE	FALSE
SYNGAP1_combined	AP3M1	FALSE	FALSE
SYNGAP1_combined	AP3S1	FALSE	FALSE
SYNGAP1_combined	AP3S2	FALSE	FALSE
SYNGAP1_combined	APC2	FALSE	FALSE
SYNGAP1_combined	ARGLU1	FALSE	FALSE
SYNGAP1_combined	ARHGAP39	FALSE	FALSE
SYNGAP1_combined	ARHGDIA	FALSE	FALSE
SYNGAP1_combined	ARHGEF7	FALSE	FALSE
SYNGAP1_combined	ARL6IP4	FALSE	FALSE
SYNGAP1_combined	ARL8A	FALSE	FALSE
SYNGAP1_combined	ARL8B	FALSE	FALSE
SYNGAP1_combined	ARPC1A	FALSE	FALSE
SYNGAP1_combined	ARPC2	FALSE	FALSE
SYNGAP1_combined	ARPC4	FALSE	FALSE
SYNGAP1_combined	ARPC5	FALSE	FALSE
SYNGAP1_combined	ARPC5L	FALSE	FALSE
SYNGAP1_combined	ASF1A	FALSE	FALSE
SYNGAP1_combined	ATAD3B	FALSE	FALSE
SYNGAP1_combined	ATAT1	FALSE	FALSE
SYNGAP1_combined	ATP1A2	FALSE	FALSE
SYNGAP1_combined	ATP1A4	FALSE	FALSE
SYNGAP1_combined	ATP5A1	FALSE	FALSE
SYNGAP1_combined	ATP5B	FALSE	FALSE
SYNGAP1_combined	ATP5C1	FALSE	FALSE
SYNGAP1_combined	ATP5D	FALSE	FALSE
SYNGAP1_combined	ATP5F1	FALSE	FALSE
SYNGAP1_combined	ATP5J2	FALSE	FALSE
SYNGAP1_combined	ATP5O	FALSE	FALSE
SYNGAP1_combined	ATP6AP2	FALSE	FALSE
SYNGAP1_combined	ATXN2L	FALSE	FALSE
SYNGAP1_combined	BTBD11	FALSE	FALSE
SYNGAP1_combined	C12orf65	FALSE	FALSE
SYNGAP1_combined	C17orf49	FALSE	FALSE
SYNGAP1_combined	C19orf53	FALSE	FALSE
SYNGAP1_combined	C1orf35	FALSE	FALSE
SYNGAP1_combined	C2CD2L	FALSE	FALSE
SYNGAP1_combined	C8orf59	FALSE	FALSE
SYNGAP1_combined	CALML5	FALSE	FALSE
SYNGAP1_combined	CALR	FALSE	FALSE
SYNGAP1_combined	CAMKV	FALSE	FALSE
SYNGAP1_combined	CAND1	FALSE	FALSE
SYNGAP1_combined	CANX	FALSE	FALSE
SYNGAP1_combined	CAPZA1	FALSE	FALSE
SYNGAP1_combined	CAPZB	FALSE	FALSE
SYNGAP1_combined	CASP14	FALSE	FALSE
SYNGAP1_combined	CCDC124	FALSE	FALSE
SYNGAP1_combined	CCNY	FALSE	FALSE
SYNGAP1_combined	CCT2	FALSE	FALSE
SYNGAP1_combined	CCT4	FALSE	FALSE
SYNGAP1_combined	CCT5	FALSE	FALSE
SYNGAP1_combined	CCT6A	FALSE	FALSE
SYNGAP1_combined	CCT7	FALSE	FALSE
SYNGAP1_combined	CCT8	FALSE	FALSE
SYNGAP1_combined	CDC42	FALSE	FALSE
SYNGAP1_combined	CDC5L	FALSE	FALSE
SYNGAP1_combined	CDK11B	FALSE	FALSE
SYNGAP1_combined	CDK12	FALSE	FALSE
SYNGAP1_combined	CENPV	FALSE	FALSE
SYNGAP1_combined	CEP170	FALSE	FALSE
SYNGAP1_combined	CFL2	FALSE	FALSE
SYNGAP1_combined	CHD3	FALSE	FALSE
SYNGAP1_combined	CHD5	FALSE	FALSE
SYNGAP1_combined	CHERP	FALSE	FALSE
SYNGAP1_combined	CKAP4	FALSE	FALSE
SYNGAP1_combined	CKAP5	FALSE	FALSE
SYNGAP1_combined	CKB	FALSE	FALSE
SYNGAP1_combined	CLASP1	FALSE	FALSE
SYNGAP1_combined	CLASP2	FALSE	FALSE
SYNGAP1_combined	CLIP2	FALSE	FALSE
SYNGAP1_combined	CLK1	FALSE	FALSE
SYNGAP1_combined	CLTA	FALSE	FALSE
SYNGAP1_combined	CLTB	FALSE	FALSE
SYNGAP1_combined	CLTC	FALSE	FALSE
SYNGAP1_combined	CMAS	FALSE	FALSE
SYNGAP1_combined	COA5	FALSE	FALSE
SYNGAP1_combined	CORO1C	FALSE	FALSE
SYNGAP1_combined	CORO2A	FALSE	FALSE
SYNGAP1_combined	COTL1	FALSE	FALSE
SYNGAP1_combined	CRBN	FALSE	FALSE
SYNGAP1_combined	CRIP2	FALSE	FALSE
SYNGAP1_combined	CRMP1	FALSE	FALSE
SYNGAP1_combined	CS	FALSE	FALSE
SYNGAP1_combined	CSNK1G1	FALSE	FALSE
SYNGAP1_combined	CSNK1G2	FALSE	FALSE
SYNGAP1_combined	CSNK1G3	FALSE	FALSE
SYNGAP1_combined	CSNK2A1	FALSE	FALSE
SYNGAP1_combined	CTSD	FALSE	FALSE
SYNGAP1_combined	CTTN	FALSE	FALSE
SYNGAP1_combined	DAPK1	FALSE	FALSE
SYNGAP1_combined	DARS	FALSE	FALSE
SYNGAP1_combined	DCD	FALSE	FALSE
SYNGAP1_combined	DCLK1	FALSE	FALSE
SYNGAP1_combined	DDB1	FALSE	FALSE
SYNGAP1_combined	DDX17	FALSE	FALSE
SYNGAP1_combined	DDX18	FALSE	FALSE
SYNGAP1_combined	DDX23	FALSE	FALSE
SYNGAP1_combined	DDX39B	FALSE	FALSE
SYNGAP1_combined	DDX3X	FALSE	FALSE
SYNGAP1_combined	DDX41	FALSE	FALSE
SYNGAP1_combined	DDX56	FALSE	FALSE
SYNGAP1_combined	DGKI	FALSE	FALSE
SYNGAP1_combined	DHX15	FALSE	FALSE
SYNGAP1_combined	DHX29	FALSE	FALSE
SYNGAP1_combined	DHX30	FALSE	FALSE
SYNGAP1_combined	DHX9	FALSE	FALSE
SYNGAP1_combined	DLAT	FALSE	FALSE
SYNGAP1_combined	DLD	FALSE	FALSE
SYNGAP1_combined	DLG5	FALSE	FALSE
SYNGAP1_combined	DLST	FALSE	FALSE
SYNGAP1_combined	DMTN	FALSE	FALSE
SYNGAP1_combined	DNAJC9	FALSE	FALSE
SYNGAP1_combined	DNM3	FALSE	FALSE
SYNGAP1_combined	DOCK7	FALSE	FALSE
SYNGAP1_combined	DPY30	FALSE	FALSE
SYNGAP1_combined	DPYSL2	FALSE	FALSE
SYNGAP1_combined	DPYSL3	FALSE	FALSE
SYNGAP1_combined	DPYSL4	FALSE	FALSE
SYNGAP1_combined	DPYSL5	FALSE	FALSE
SYNGAP1_combined	DSP	FALSE	FALSE
SYNGAP1_combined	DST	FALSE	FALSE
SYNGAP1_combined	DYNC1H1	FALSE	FALSE
SYNGAP1_combined	DYNC1I2	FALSE	FALSE
SYNGAP1_combined	DYNC1LI1	FALSE	FALSE
SYNGAP1_combined	DYNLL1	FALSE	FALSE
SYNGAP1_combined	DYNLRB1	FALSE	FALSE
SYNGAP1_combined	DYNLT1	FALSE	FALSE
SYNGAP1_combined	ECHS1	FALSE	FALSE
SYNGAP1_combined	EDC4	FALSE	FALSE
SYNGAP1_combined	EDIL3	FALSE	FALSE
SYNGAP1_combined	EEF1A1	FALSE	FALSE
SYNGAP1_combined	EEF1A1P5	FALSE	FALSE
SYNGAP1_combined	EEF1A2	FALSE	FALSE
SYNGAP1_combined	EEF1G	FALSE	FALSE
SYNGAP1_combined	EEF2	FALSE	FALSE
SYNGAP1_combined	EFHD2	FALSE	FALSE
SYNGAP1_combined	EFTUD2	FALSE	FALSE
SYNGAP1_combined	EHD1	FALSE	FALSE
SYNGAP1_combined	EHD3	FALSE	FALSE
SYNGAP1_combined	EIF1AX	FALSE	FALSE
SYNGAP1_combined	EIF2S1	FALSE	FALSE
SYNGAP1_combined	EIF2S2	FALSE	FALSE
SYNGAP1_combined	EIF2S3	FALSE	FALSE
SYNGAP1_combined	EIF4A2	FALSE	FALSE
SYNGAP1_combined	EIF5A	FALSE	FALSE
SYNGAP1_combined	ELAVL1	FALSE	FALSE
SYNGAP1_combined	ELOB	FALSE	FALSE
SYNGAP1_combined	ELOC	FALSE	FALSE
SYNGAP1_combined	ELOF1	FALSE	FALSE
SYNGAP1_combined	ENO1	FALSE	FALSE
SYNGAP1_combined	ENO2	FALSE	FALSE
SYNGAP1_combined	ENSG00000256500	FALSE	FALSE
SYNGAP1_combined	EPB41	FALSE	FALSE
SYNGAP1_combined	EPB41L1	FALSE	FALSE
SYNGAP1_combined	EPB41L3	FALSE	FALSE
SYNGAP1_combined	EPB41L4B	FALSE	FALSE
SYNGAP1_combined	EPB41L5	FALSE	FALSE
SYNGAP1_combined	EPRS	FALSE	FALSE
SYNGAP1_combined	ERC1	FALSE	FALSE
SYNGAP1_combined	ERC2	FALSE	FALSE
SYNGAP1_combined	ESD	FALSE	FALSE
SYNGAP1_combined	FABP5	FALSE	FALSE
SYNGAP1_combined	FAM171A2	FALSE	FALSE
SYNGAP1_combined	FAM207A	FALSE	FALSE
SYNGAP1_combined	FAM76B	FALSE	FALSE
SYNGAP1_combined	FARP1	FALSE	FALSE
SYNGAP1_combined	FARSA	FALSE	FALSE
SYNGAP1_combined	FASN	FALSE	FALSE
SYNGAP1_combined	FAU	FALSE	FALSE
SYNGAP1_combined	FBLL1	FALSE	FALSE
SYNGAP1_combined	FGF13	FALSE	FALSE
SYNGAP1_combined	FLG2	FALSE	FALSE
SYNGAP1_combined	FLII	FALSE	FALSE
SYNGAP1_combined	FRAS1	FALSE	FALSE
SYNGAP1_combined	FRG1	FALSE	FALSE
SYNGAP1_combined	FSCN1	FALSE	FALSE
SYNGAP1_combined	FTSJ3	FALSE	FALSE
SYNGAP1_combined	FYTTD1	FALSE	FALSE
SYNGAP1_combined	GAB2	FALSE	FALSE
SYNGAP1_combined	GABARAPL2	FALSE	FALSE
SYNGAP1_combined	GANAB	FALSE	FALSE
SYNGAP1_combined	GAPDH	FALSE	FALSE
SYNGAP1_combined	GARS	FALSE	FALSE
SYNGAP1_combined	GDI2	FALSE	FALSE
SYNGAP1_combined	GIT1	FALSE	FALSE
SYNGAP1_combined	GLIPR2	FALSE	FALSE
SYNGAP1_combined	GNL2	FALSE	FALSE
SYNGAP1_combined	GNL3	FALSE	FALSE
SYNGAP1_combined	GOLGA3	FALSE	FALSE
SYNGAP1_combined	GPATCH1	FALSE	FALSE
SYNGAP1_combined	GPATCH8	FALSE	FALSE
SYNGAP1_combined	GPI	FALSE	FALSE
SYNGAP1_combined	GPRIN1	FALSE	FALSE
SYNGAP1_combined	GRB2	FALSE	FALSE
SYNGAP1_combined	GRN	FALSE	FALSE
SYNGAP1_combined	GSK3B	FALSE	FALSE
SYNGAP1_combined	GSN	FALSE	FALSE
SYNGAP1_combined	GSTP1	FALSE	FALSE
SYNGAP1_combined	GTF2B	FALSE	FALSE
SYNGAP1_combined	GTPBP4	FALSE	FALSE
SYNGAP1_combined	GYG1	FALSE	FALSE
SYNGAP1_combined	GYS1	FALSE	FALSE
SYNGAP1_combined	H1F0	FALSE	FALSE
SYNGAP1_combined	H1FX	FALSE	FALSE
SYNGAP1_combined	H2AFJ	FALSE	FALSE
SYNGAP1_combined	H2AFX	FALSE	FALSE
SYNGAP1_combined	H2AFY	FALSE	FALSE
SYNGAP1_combined	H2AFZ	FALSE	FALSE
SYNGAP1_combined	H3F3A	FALSE	FALSE
SYNGAP1_combined	HACD3	FALSE	FALSE
SYNGAP1_combined	HADHA	FALSE	FALSE
SYNGAP1_combined	HDAC2	FALSE	FALSE
SYNGAP1_combined	HIST1H1B	FALSE	FALSE
SYNGAP1_combined	HIST1H1C	FALSE	FALSE
SYNGAP1_combined	HIST1H1D	FALSE	FALSE
SYNGAP1_combined	HIST1H1E	FALSE	FALSE
SYNGAP1_combined	HIST1H2AB	FALSE	FALSE
SYNGAP1_combined	HIST1H2AD	FALSE	FALSE
SYNGAP1_combined	HIST1H2BN	FALSE	FALSE
SYNGAP1_combined	HIST1H4A	FALSE	FALSE
SYNGAP1_combined	HIST3H2A	FALSE	FALSE
SYNGAP1_combined	HIST3H3	FALSE	FALSE
SYNGAP1_combined	HK1	FALSE	FALSE
SYNGAP1_combined	HNRNPH1	FALSE	FALSE
SYNGAP1_combined	HNRNPH2	FALSE	FALSE
SYNGAP1_combined	HNRNPK	FALSE	FALSE
SYNGAP1_combined	HNRNPL	FALSE	FALSE
SYNGAP1_combined	HNRNPR	FALSE	FALSE
SYNGAP1_combined	HNRNPUL2	FALSE	FALSE
SYNGAP1_combined	HP1BP3	FALSE	FALSE
SYNGAP1_combined	HSD17B10	FALSE	FALSE
SYNGAP1_combined	HSP90AA1	FALSE	FALSE
SYNGAP1_combined	HSP90AB1	FALSE	FALSE
SYNGAP1_combined	HSP90B1	FALSE	FALSE
SYNGAP1_combined	HSPA4	FALSE	FALSE
SYNGAP1_combined	HSPA5	FALSE	FALSE
SYNGAP1_combined	HSPA8	FALSE	FALSE
SYNGAP1_combined	HSPA9	FALSE	FALSE
SYNGAP1_combined	HSPB1	FALSE	FALSE
SYNGAP1_combined	HSPD1	FALSE	FALSE
SYNGAP1_combined	HSPE1	FALSE	FALSE
SYNGAP1_combined	HSPE1-MOB4	FALSE	FALSE
SYNGAP1_combined	HSPH1	FALSE	FALSE
SYNGAP1_combined	IDH1	FALSE	FALSE
SYNGAP1_combined	IDH2	FALSE	FALSE
SYNGAP1_combined	IGFBP5	FALSE	FALSE
SYNGAP1_combined	IGHA1	FALSE	FALSE
SYNGAP1_combined	IGHG3	FALSE	FALSE
SYNGAP1_combined	IGLL5	FALSE	FALSE
SYNGAP1_combined	ILF2	FALSE	FALSE
SYNGAP1_combined	IMPDH2	FALSE	FALSE
SYNGAP1_combined	INA	FALSE	FALSE
SYNGAP1_combined	IST1	FALSE	FALSE
SYNGAP1_combined	JUP	FALSE	FALSE
SYNGAP1_combined	KARS	FALSE	FALSE
SYNGAP1_combined	KCTD16	FALSE	FALSE
SYNGAP1_combined	KIAA1211	FALSE	FALSE
SYNGAP1_combined	KIF21B	FALSE	FALSE
SYNGAP1_combined	KIF2A	FALSE	FALSE
SYNGAP1_combined	KIF5C	FALSE	FALSE
SYNGAP1_combined	KLF16	FALSE	FALSE
SYNGAP1_combined	KLHDC10	FALSE	FALSE
SYNGAP1_combined	KPRP	FALSE	FALSE
SYNGAP1_combined	KRT1	FALSE	FALSE
SYNGAP1_combined	KRT10	FALSE	FALSE
SYNGAP1_combined	KRT13	FALSE	FALSE
SYNGAP1_combined	KRT14	FALSE	FALSE
SYNGAP1_combined	KRT15	FALSE	FALSE
SYNGAP1_combined	KRT16	FALSE	FALSE
SYNGAP1_combined	KRT17	FALSE	FALSE
SYNGAP1_combined	KRT18	FALSE	FALSE
SYNGAP1_combined	KRT19	FALSE	FALSE
SYNGAP1_combined	KRT2	FALSE	FALSE
SYNGAP1_combined	KRT222	FALSE	FALSE
SYNGAP1_combined	KRT31	FALSE	FALSE
SYNGAP1_combined	KRT4	FALSE	FALSE
SYNGAP1_combined	KRT5	FALSE	FALSE
SYNGAP1_combined	KRT6A	FALSE	FALSE
SYNGAP1_combined	KRT6B	FALSE	FALSE
SYNGAP1_combined	KRT72	FALSE	FALSE
SYNGAP1_combined	KRT77	FALSE	FALSE
SYNGAP1_combined	KRT8	FALSE	FALSE
SYNGAP1_combined	KRT85	FALSE	FALSE
SYNGAP1_combined	KRT86	FALSE	FALSE
SYNGAP1_combined	KRT9	FALSE	FALSE
SYNGAP1_combined	KRTAP2-1	FALSE	FALSE
SYNGAP1_combined	L1CAM	FALSE	FALSE
SYNGAP1_combined	LACTB	FALSE	FALSE
SYNGAP1_combined	LDHA	FALSE	FALSE
SYNGAP1_combined	LDHB	FALSE	FALSE
SYNGAP1_combined	LIMA1	FALSE	FALSE
SYNGAP1_combined	LIMCH1	FALSE	FALSE
SYNGAP1_combined	LIN7A	FALSE	FALSE
SYNGAP1_combined	LLGL1	FALSE	FALSE
SYNGAP1_combined	LLPH	FALSE	FALSE
SYNGAP1_combined	LRRC47	FALSE	FALSE
SYNGAP1_combined	LRRC59	FALSE	FALSE
SYNGAP1_combined	LRRFIP2	FALSE	FALSE
SYNGAP1_combined	LSM12	FALSE	FALSE
SYNGAP1_combined	LSM8	FALSE	FALSE
SYNGAP1_combined	LUC7L	FALSE	FALSE
SYNGAP1_combined	LUC7L2	FALSE	FALSE
SYNGAP1_combined	LUC7L3	FALSE	FALSE
SYNGAP1_combined	LYPD1	FALSE	FALSE
SYNGAP1_combined	LZTS1	FALSE	FALSE
SYNGAP1_combined	MACF1	FALSE	FALSE
SYNGAP1_combined	MAP1A	FALSE	FALSE
SYNGAP1_combined	MAP1B	FALSE	FALSE
SYNGAP1_combined	MAP1LC3A	FALSE	FALSE
SYNGAP1_combined	MAP1LC3B	FALSE	FALSE
SYNGAP1_combined	MAP2	FALSE	FALSE
SYNGAP1_combined	MAP6	FALSE	FALSE
SYNGAP1_combined	MAP7	FALSE	FALSE
SYNGAP1_combined	MAP7D1	FALSE	FALSE
SYNGAP1_combined	MAPK8IP1	FALSE	FALSE
SYNGAP1_combined	MAPK8IP3	FALSE	FALSE
SYNGAP1_combined	MAPRE1	FALSE	FALSE
SYNGAP1_combined	MAPT	FALSE	FALSE
SYNGAP1_combined	MARCKS	FALSE	FALSE
SYNGAP1_combined	MARK1	FALSE	FALSE
SYNGAP1_combined	MARK2	FALSE	FALSE
SYNGAP1_combined	MARK3	FALSE	FALSE
SYNGAP1_combined	MATR3	FALSE	FALSE
SYNGAP1_combined	MCF2L2	FALSE	FALSE
SYNGAP1_combined	MCTS1	FALSE	FALSE
SYNGAP1_combined	MDH2	FALSE	FALSE
SYNGAP1_combined	MDK	FALSE	FALSE
SYNGAP1_combined	MECP2	FALSE	FALSE
SYNGAP1_combined	MGST3	FALSE	FALSE
SYNGAP1_combined	MICU1	FALSE	FALSE
SYNGAP1_combined	MICU3	FALSE	FALSE
SYNGAP1_combined	MPG	FALSE	FALSE
SYNGAP1_combined	MRPL14	FALSE	FALSE
SYNGAP1_combined	MRPL15	FALSE	FALSE
SYNGAP1_combined	MRPL16	FALSE	FALSE
SYNGAP1_combined	MRPL22	FALSE	FALSE
SYNGAP1_combined	MRPL33	FALSE	FALSE
SYNGAP1_combined	MRPL40	FALSE	FALSE
SYNGAP1_combined	MRPL48	FALSE	FALSE
SYNGAP1_combined	MRPS11	FALSE	FALSE
SYNGAP1_combined	MRPS12	FALSE	FALSE
SYNGAP1_combined	MRPS7	FALSE	FALSE
SYNGAP1_combined	MTFR1L	FALSE	FALSE
SYNGAP1_combined	MTX2	FALSE	FALSE
SYNGAP1_combined	MYEF2	FALSE	FALSE
SYNGAP1_combined	MYH14	FALSE	FALSE
SYNGAP1_combined	MYH2	FALSE	FALSE
SYNGAP1_combined	MYL12B	FALSE	FALSE
SYNGAP1_combined	MYL6B	FALSE	FALSE
SYNGAP1_combined	MYO18A	FALSE	FALSE
SYNGAP1_combined	MYO1C	FALSE	FALSE
SYNGAP1_combined	NACA	FALSE	FALSE
SYNGAP1_combined	NAT10	FALSE	FALSE
SYNGAP1_combined	NAV1	FALSE	FALSE
SYNGAP1_combined	NCAM1	FALSE	FALSE
SYNGAP1_combined	NCL	FALSE	FALSE
SYNGAP1_combined	NEFH	FALSE	FALSE
SYNGAP1_combined	NEFL	FALSE	FALSE
SYNGAP1_combined	NEFM	FALSE	FALSE
SYNGAP1_combined	NEMF	FALSE	FALSE
SYNGAP1_combined	NES	FALSE	FALSE
SYNGAP1_combined	NIFK	FALSE	FALSE
SYNGAP1_combined	NIPSNAP1	FALSE	FALSE
SYNGAP1_combined	NME1-NME2	FALSE	FALSE
SYNGAP1_combined	NMT1	FALSE	FALSE
SYNGAP1_combined	NOL12	FALSE	FALSE
SYNGAP1_combined	NOL6	FALSE	FALSE
SYNGAP1_combined	NOL9	FALSE	FALSE
SYNGAP1_combined	NONO	FALSE	FALSE
SYNGAP1_combined	NOP16	FALSE	FALSE
SYNGAP1_combined	NSD2	FALSE	FALSE
SYNGAP1_combined	NSF	FALSE	FALSE
SYNGAP1_combined	NSUN4	FALSE	FALSE
SYNGAP1_combined	NSUN5	FALSE	FALSE
SYNGAP1_combined	NUFIP2	FALSE	FALSE
SYNGAP1_combined	NUMB	FALSE	FALSE
SYNGAP1_combined	NUMBL	FALSE	FALSE
SYNGAP1_combined	OSBPL6	FALSE	FALSE
SYNGAP1_combined	OXCT1	FALSE	FALSE
SYNGAP1_combined	PABPC4	FALSE	FALSE
SYNGAP1_combined	PAFAH1B1	FALSE	FALSE
SYNGAP1_combined	PAFAH1B2	FALSE	FALSE
SYNGAP1_combined	PAK1IP1	FALSE	FALSE
SYNGAP1_combined	PARK7	FALSE	FALSE
SYNGAP1_combined	PCBP1	FALSE	FALSE
SYNGAP1_combined	PCBP2	FALSE	FALSE
SYNGAP1_combined	PCDH18	FALSE	FALSE
SYNGAP1_combined	PCDHB15	FALSE	FALSE
SYNGAP1_combined	PCLO	FALSE	FALSE
SYNGAP1_combined	PCM1	FALSE	FALSE
SYNGAP1_combined	PCMT1	FALSE	FALSE
SYNGAP1_combined	PDHA1	FALSE	FALSE
SYNGAP1_combined	PDHB	FALSE	FALSE
SYNGAP1_combined	PDIA3	FALSE	FALSE
SYNGAP1_combined	PDZD11	FALSE	FALSE
SYNGAP1_combined	PES1	FALSE	FALSE
SYNGAP1_combined	PFKL	FALSE	FALSE
SYNGAP1_combined	PFKM	FALSE	FALSE
SYNGAP1_combined	PFKP	FALSE	FALSE
SYNGAP1_combined	PFN2	FALSE	FALSE
SYNGAP1_combined	PGAM1	FALSE	FALSE
SYNGAP1_combined	PGAM2	FALSE	FALSE
SYNGAP1_combined	PGD	FALSE	FALSE
SYNGAP1_combined	PGK1	FALSE	FALSE
SYNGAP1_combined	PGM2L1	FALSE	FALSE
SYNGAP1_combined	PHB	FALSE	FALSE
SYNGAP1_combined	PHB2	FALSE	FALSE
SYNGAP1_combined	PHF5A	FALSE	FALSE
SYNGAP1_combined	PHF6	FALSE	FALSE
SYNGAP1_combined	PHLDB1	FALSE	FALSE
SYNGAP1_combined	PIP	FALSE	FALSE
SYNGAP1_combined	PIP4K2A	FALSE	FALSE
SYNGAP1_combined	PKHD1	FALSE	FALSE
SYNGAP1_combined	PKM	FALSE	FALSE
SYNGAP1_combined	PLCB4	FALSE	FALSE
SYNGAP1_combined	PLCD3	FALSE	FALSE
SYNGAP1_combined	PLCXD2	FALSE	FALSE
SYNGAP1_combined	PLD3	FALSE	FALSE
SYNGAP1_combined	PLEC	FALSE	FALSE
SYNGAP1_combined	PLEKHA6	FALSE	FALSE
SYNGAP1_combined	PLEKHO1	FALSE	FALSE
SYNGAP1_combined	POTEI	FALSE	FALSE
SYNGAP1_combined	POTEJ	FALSE	FALSE
SYNGAP1_combined	PPFIA1	FALSE	FALSE
SYNGAP1_combined	PPFIA2	FALSE	FALSE
SYNGAP1_combined	PPFIA3	FALSE	FALSE
SYNGAP1_combined	PPIG	FALSE	FALSE
SYNGAP1_combined	PPP1R12A	FALSE	FALSE
SYNGAP1_combined	PPP1R18	FALSE	FALSE
SYNGAP1_combined	PPP1R9A	FALSE	FALSE
SYNGAP1_combined	PPP1R9B	FALSE	FALSE
SYNGAP1_combined	PPP2CA	FALSE	FALSE
SYNGAP1_combined	PPP2R1A	FALSE	FALSE
SYNGAP1_combined	PPP2R2A	FALSE	FALSE
SYNGAP1_combined	PRDX1	FALSE	FALSE
SYNGAP1_combined	PRDX2	FALSE	FALSE
SYNGAP1_combined	PRDX3	FALSE	FALSE
SYNGAP1_combined	PRDX5	FALSE	FALSE
SYNGAP1_combined	PRKACB	FALSE	FALSE
SYNGAP1_combined	PRKAR2A	FALSE	FALSE
SYNGAP1_combined	PRKAR2B	FALSE	FALSE
SYNGAP1_combined	PRKDC	FALSE	FALSE
SYNGAP1_combined	PRMT5	FALSE	FALSE
SYNGAP1_combined	PRPF3	FALSE	FALSE
SYNGAP1_combined	PRPF31	FALSE	FALSE
SYNGAP1_combined	PRPF4	FALSE	FALSE
SYNGAP1_combined	PRPF40A	FALSE	FALSE
SYNGAP1_combined	PRPF4B	FALSE	FALSE
SYNGAP1_combined	PRPF6	FALSE	FALSE
SYNGAP1_combined	PRPF8	FALSE	FALSE
SYNGAP1_combined	PRPS1	FALSE	FALSE
SYNGAP1_combined	PRRC2A	FALSE	FALSE
SYNGAP1_combined	PRSS1	FALSE	FALSE
SYNGAP1_combined	PRSS3P2	FALSE	FALSE
SYNGAP1_combined	PSD	FALSE	FALSE
SYNGAP1_combined	PSD2	FALSE	FALSE
SYNGAP1_combined	PSIP1	FALSE	FALSE
SYNGAP1_combined	PSMC4	FALSE	FALSE
SYNGAP1_combined	PSMD12	FALSE	FALSE
SYNGAP1_combined	PTN	FALSE	FALSE
SYNGAP1_combined	PTPRD	FALSE	FALSE
SYNGAP1_combined	PUF60	FALSE	FALSE
SYNGAP1_combined	PYGB	FALSE	FALSE
SYNGAP1_combined	RAB11FIP2	FALSE	FALSE
SYNGAP1_combined	RAB2A	FALSE	FALSE
SYNGAP1_combined	RAB5B	FALSE	FALSE
SYNGAP1_combined	RAB5C	FALSE	FALSE
SYNGAP1_combined	RAB6B	FALSE	FALSE
SYNGAP1_combined	RABL6	FALSE	FALSE
SYNGAP1_combined	RAD23A	FALSE	FALSE
SYNGAP1_combined	RALA	FALSE	FALSE
SYNGAP1_combined	RALY	FALSE	FALSE
SYNGAP1_combined	RAP1A	FALSE	FALSE
SYNGAP1_combined	RAPGEF4	FALSE	FALSE
SYNGAP1_combined	RBBP6	FALSE	FALSE
SYNGAP1_combined	RBM14	FALSE	FALSE
SYNGAP1_combined	RBM17	FALSE	FALSE
SYNGAP1_combined	RBM25	FALSE	FALSE
SYNGAP1_combined	RBM39	FALSE	FALSE
SYNGAP1_combined	RCN2	FALSE	FALSE
SYNGAP1_combined	RHOB	FALSE	FALSE
SYNGAP1_combined	RHOQ	FALSE	FALSE
SYNGAP1_combined	RP9	FALSE	FALSE
SYNGAP1_combined	RPA1	FALSE	FALSE
SYNGAP1_combined	RPA2	FALSE	FALSE
SYNGAP1_combined	RPL10	FALSE	FALSE
SYNGAP1_combined	RPL11	FALSE	FALSE
SYNGAP1_combined	RPL13	FALSE	FALSE
SYNGAP1_combined	RPL13A	FALSE	FALSE
SYNGAP1_combined	RPL17	FALSE	FALSE
SYNGAP1_combined	RPL19	FALSE	FALSE
SYNGAP1_combined	RPL21	FALSE	FALSE
SYNGAP1_combined	RPL22	FALSE	FALSE
SYNGAP1_combined	RPL23	FALSE	FALSE
SYNGAP1_combined	RPL23A	FALSE	FALSE
SYNGAP1_combined	RPL24	FALSE	FALSE
SYNGAP1_combined	RPL26	FALSE	FALSE
SYNGAP1_combined	RPL27	FALSE	FALSE
SYNGAP1_combined	RPL27A	FALSE	FALSE
SYNGAP1_combined	RPL28	FALSE	FALSE
SYNGAP1_combined	RPL29	FALSE	FALSE
SYNGAP1_combined	RPL3	FALSE	FALSE
SYNGAP1_combined	RPL30	FALSE	FALSE
SYNGAP1_combined	RPL31	FALSE	FALSE
SYNGAP1_combined	RPL32	FALSE	FALSE
SYNGAP1_combined	RPL34	FALSE	FALSE
SYNGAP1_combined	RPL35	FALSE	FALSE
SYNGAP1_combined	RPL36	FALSE	FALSE
SYNGAP1_combined	RPL36A	FALSE	FALSE
SYNGAP1_combined	RPL36AL	FALSE	FALSE
SYNGAP1_combined	RPL37A	FALSE	FALSE
SYNGAP1_combined	RPL38	FALSE	FALSE
SYNGAP1_combined	RPL5	FALSE	FALSE
SYNGAP1_combined	RPL7	FALSE	FALSE
SYNGAP1_combined	RPL7A	FALSE	FALSE
SYNGAP1_combined	RPL7L1	FALSE	FALSE
SYNGAP1_combined	RPL8	FALSE	FALSE
SYNGAP1_combined	RPL9	FALSE	FALSE
SYNGAP1_combined	RPN1	FALSE	FALSE
SYNGAP1_combined	RPS10	FALSE	FALSE
SYNGAP1_combined	RPS11	FALSE	FALSE
SYNGAP1_combined	RPS13	FALSE	FALSE
SYNGAP1_combined	RPS14	FALSE	FALSE
SYNGAP1_combined	RPS15	FALSE	FALSE
SYNGAP1_combined	RPS15A	FALSE	FALSE
SYNGAP1_combined	RPS16	FALSE	FALSE
SYNGAP1_combined	RPS17L	FALSE	FALSE
SYNGAP1_combined	RPS18	FALSE	FALSE
SYNGAP1_combined	RPS19	FALSE	FALSE
SYNGAP1_combined	RPS2	FALSE	FALSE
SYNGAP1_combined	RPS20	FALSE	FALSE
SYNGAP1_combined	RPS23	FALSE	FALSE
SYNGAP1_combined	RPS24	FALSE	FALSE
SYNGAP1_combined	RPS25	FALSE	FALSE
SYNGAP1_combined	RPS26	FALSE	FALSE
SYNGAP1_combined	RPS26P11	FALSE	FALSE
SYNGAP1_combined	RPS27A	FALSE	FALSE
SYNGAP1_combined	RPS27L	FALSE	FALSE
SYNGAP1_combined	RPS28	FALSE	FALSE
SYNGAP1_combined	RPS29	FALSE	FALSE
SYNGAP1_combined	RPS3	FALSE	FALSE
SYNGAP1_combined	RPS3A	FALSE	FALSE
SYNGAP1_combined	RPS4X	FALSE	FALSE
SYNGAP1_combined	RPS4Y1	FALSE	FALSE
SYNGAP1_combined	RPS5	FALSE	FALSE
SYNGAP1_combined	RPS6	FALSE	FALSE
SYNGAP1_combined	RPS7	FALSE	FALSE
SYNGAP1_combined	RPS8	FALSE	FALSE
SYNGAP1_combined	RPS9	FALSE	FALSE
SYNGAP1_combined	RPSA	FALSE	FALSE
SYNGAP1_combined	RPSAP58	FALSE	FALSE
SYNGAP1_combined	RPUSD3	FALSE	FALSE
SYNGAP1_combined	RRP12	FALSE	FALSE
SYNGAP1_combined	RSBN1	FALSE	FALSE
SYNGAP1_combined	RSPO2	FALSE	FALSE
SYNGAP1_combined	RTCB	FALSE	FALSE
SYNGAP1_combined	RTN1	FALSE	FALSE
SYNGAP1_combined	RTN4	FALSE	FALSE
SYNGAP1_combined	RTN4RL2	FALSE	FALSE
SYNGAP1_combined	RUFY3	FALSE	FALSE
SYNGAP1_combined	S100A8	FALSE	FALSE
SYNGAP1_combined	S100A9	FALSE	FALSE
SYNGAP1_combined	SART1	FALSE	FALSE
SYNGAP1_combined	SBSN	FALSE	FALSE
SYNGAP1_combined	SCAF1	FALSE	FALSE
SYNGAP1_combined	SCAF4	FALSE	FALSE
SYNGAP1_combined	SCRN1	FALSE	FALSE
SYNGAP1_combined	SDCBP	FALSE	FALSE
SYNGAP1_combined	SELENOH	FALSE	FALSE
SYNGAP1_combined	SEMA4C	FALSE	FALSE
SYNGAP1_combined	SEPT3	FALSE	FALSE
SYNGAP1_combined	SEPT5	FALSE	FALSE
SYNGAP1_combined	SEPT7	FALSE	FALSE
SYNGAP1_combined	SF3A1	FALSE	FALSE
SYNGAP1_combined	SF3A2	FALSE	FALSE
SYNGAP1_combined	SF3A3	FALSE	FALSE
SYNGAP1_combined	SF3B1	FALSE	FALSE
SYNGAP1_combined	SF3B2	FALSE	FALSE
SYNGAP1_combined	SF3B3	FALSE	FALSE
SYNGAP1_combined	SF3B4	FALSE	FALSE
SYNGAP1_combined	SF3B5	FALSE	FALSE
SYNGAP1_combined	SF3B6	FALSE	FALSE
SYNGAP1_combined	SFPQ	FALSE	FALSE
SYNGAP1_combined	SFRP1	FALSE	FALSE
SYNGAP1_combined	SFSWAP	FALSE	FALSE
SYNGAP1_combined	SFXN3	FALSE	FALSE
SYNGAP1_combined	SGPL1	FALSE	FALSE
SYNGAP1_combined	SH3BGRL2	FALSE	FALSE
SYNGAP1_combined	SIPA1L2	FALSE	FALSE
SYNGAP1_combined	SKP1	FALSE	FALSE
SYNGAP1_combined	SLC25A1	FALSE	FALSE
SYNGAP1_combined	SLC25A11	FALSE	FALSE
SYNGAP1_combined	SLC25A13	FALSE	FALSE
SYNGAP1_combined	SLC25A22	FALSE	FALSE
SYNGAP1_combined	SLC25A4	FALSE	FALSE
SYNGAP1_combined	SLC25A5	FALSE	FALSE
SYNGAP1_combined	SLC25A6	FALSE	FALSE
SYNGAP1_combined	SLC4A10	FALSE	FALSE
SYNGAP1_combined	SLC4A7	FALSE	FALSE
SYNGAP1_combined	SLC4A8	FALSE	FALSE
SYNGAP1_combined	SLIT1	FALSE	FALSE
SYNGAP1_combined	SLIT2	FALSE	FALSE
SYNGAP1_combined	SMNDC1	FALSE	FALSE
SYNGAP1_combined	SMOC2	FALSE	FALSE
SYNGAP1_combined	SMU1	FALSE	FALSE
SYNGAP1_combined	SNAP25	FALSE	FALSE
SYNGAP1_combined	SNAP91	FALSE	FALSE
SYNGAP1_combined	SNCG	FALSE	FALSE
SYNGAP1_combined	SNRNP200	FALSE	FALSE
SYNGAP1_combined	SNRNP40	FALSE	FALSE
SYNGAP1_combined	SNRPA1	FALSE	FALSE
SYNGAP1_combined	SNRPB	FALSE	FALSE
SYNGAP1_combined	SNRPD1	FALSE	FALSE
SYNGAP1_combined	SNRPD2	FALSE	FALSE
SYNGAP1_combined	SNRPD3	FALSE	FALSE
SYNGAP1_combined	SNRPF	FALSE	FALSE
SYNGAP1_combined	SNRPGP15	FALSE	FALSE
SYNGAP1_combined	SNU13	FALSE	FALSE
SYNGAP1_combined	SOGA3	FALSE	FALSE
SYNGAP1_combined	SON	FALSE	FALSE
SYNGAP1_combined	SORBS1	FALSE	FALSE
SYNGAP1_combined	SORBS2	FALSE	FALSE
SYNGAP1_combined	SPECC1L	FALSE	FALSE
SYNGAP1_combined	SPTBN2	FALSE	FALSE
SYNGAP1_combined	SPTBN4	FALSE	FALSE
SYNGAP1_combined	SREK1	FALSE	FALSE
SYNGAP1_combined	SRP14	FALSE	FALSE
SYNGAP1_combined	SRP9	FALSE	FALSE
SYNGAP1_combined	SRPK2	FALSE	FALSE
SYNGAP1_combined	SRRM1	FALSE	FALSE
SYNGAP1_combined	SRRM2	FALSE	FALSE
SYNGAP1_combined	SRRM4	FALSE	FALSE
SYNGAP1_combined	SRSF11	FALSE	FALSE
SYNGAP1_combined	SRSF7	FALSE	FALSE
SYNGAP1_combined	SSH1	FALSE	FALSE
SYNGAP1_combined	ST13	FALSE	FALSE
SYNGAP1_combined	STAU2	FALSE	FALSE
SYNGAP1_combined	STMN1	FALSE	FALSE
SYNGAP1_combined	STMN2	FALSE	FALSE
SYNGAP1_combined	STOML2	FALSE	FALSE
SYNGAP1_combined	STT3B	FALSE	FALSE
SYNGAP1_combined	SUGP2	FALSE	FALSE
SYNGAP1_combined	SUN2	FALSE	FALSE
SYNGAP1_combined	SVIL	FALSE	FALSE
SYNGAP1_combined	SYNM	FALSE	FALSE
SYNGAP1_combined	SYT1	FALSE	FALSE
SYNGAP1_combined	SYT2	FALSE	FALSE
SYNGAP1_combined	SYT4	FALSE	FALSE
SYNGAP1_combined	SYT7	FALSE	FALSE
SYNGAP1_combined	TAF2	FALSE	FALSE
SYNGAP1_combined	TAGLN2	FALSE	FALSE
SYNGAP1_combined	TAGLN3	FALSE	FALSE
SYNGAP1_combined	TARDBP	FALSE	FALSE
SYNGAP1_combined	TBC1D10B	FALSE	FALSE
SYNGAP1_combined	TCOF1	FALSE	FALSE
SYNGAP1_combined	TCP1	FALSE	FALSE
SYNGAP1_combined	TDRD6	FALSE	FALSE
SYNGAP1_combined	TENM1	FALSE	FALSE
SYNGAP1_combined	TFAM	FALSE	FALSE
SYNGAP1_combined	TFE3	FALSE	FALSE
SYNGAP1_combined	THSD7A	FALSE	FALSE
SYNGAP1_combined	TLN2	FALSE	FALSE
SYNGAP1_combined	TMA16	FALSE	FALSE
SYNGAP1_combined	TMOD1	FALSE	FALSE
SYNGAP1_combined	TMOD3	FALSE	FALSE
SYNGAP1_combined	TMSB10	FALSE	FALSE
SYNGAP1_combined	TMSB4X	FALSE	FALSE
SYNGAP1_combined	TOP1	FALSE	FALSE
SYNGAP1_combined	TPI1	FALSE	FALSE
SYNGAP1_combined	TPM1	FALSE	FALSE
SYNGAP1_combined	TPM3	FALSE	FALSE
SYNGAP1_combined	TPM4	FALSE	FALSE
SYNGAP1_combined	TRIM2	FALSE	FALSE
SYNGAP1_combined	TRIM21	FALSE	FALSE
SYNGAP1_combined	TRIM3	FALSE	FALSE
SYNGAP1_combined	TRIM46	FALSE	FALSE
SYNGAP1_combined	TRMT10C	FALSE	FALSE
SYNGAP1_combined	TSPYL5	FALSE	FALSE
SYNGAP1_combined	TSR1	FALSE	FALSE
SYNGAP1_combined	TUBA1A	FALSE	FALSE
SYNGAP1_combined	TUBA1B	FALSE	FALSE
SYNGAP1_combined	TUBA4A	FALSE	FALSE
SYNGAP1_combined	TUBB1	FALSE	FALSE
SYNGAP1_combined	TUBB4A	FALSE	FALSE
SYNGAP1_combined	TUBB4B	FALSE	FALSE
SYNGAP1_combined	TUBB6	FALSE	FALSE
SYNGAP1_combined	TUFM	FALSE	FALSE
SYNGAP1_combined	TXN	FALSE	FALSE
SYNGAP1_combined	U2SURP	FALSE	FALSE
SYNGAP1_combined	UBA1	FALSE	FALSE
SYNGAP1_combined	UCHL1	FALSE	FALSE
SYNGAP1_combined	UPF2	FALSE	FALSE
SYNGAP1_combined	URB1	FALSE	FALSE
SYNGAP1_combined	UTP3	FALSE	FALSE
SYNGAP1_combined	VANGL2	FALSE	FALSE
SYNGAP1_combined	VCP	FALSE	FALSE
SYNGAP1_combined	VGF	FALSE	FALSE
SYNGAP1_combined	VIM	FALSE	FALSE
SYNGAP1_combined	VPS4A	FALSE	FALSE
SYNGAP1_combined	VTA1	FALSE	FALSE
SYNGAP1_combined	WBP11	FALSE	FALSE
SYNGAP1_combined	WDR1	FALSE	FALSE
SYNGAP1_combined	WDR47	FALSE	FALSE
SYNGAP1_combined	WDR77	FALSE	FALSE
SYNGAP1_combined	YES1	FALSE	FALSE
SYNGAP1_combined	YWHAZ	FALSE	FALSE
SYNGAP1_combined	ZC2HC1A	FALSE	FALSE
SYNGAP1_combined	ZCCHC17	FALSE	FALSE
SYNGAP1_combined	ZNF593	FALSE	FALSE
SYNGAP1_combined	ZNF706	FALSE	FALSE
SYNGAP1_combined	ZNF787	FALSE	FALSE

### Sheet: wk2_combined
Dataset	Gene	IsInteractor	IsStringentInt
wk2_combined	ABAT	TRUE	TRUE
wk2_combined	ACSL4	TRUE	TRUE
wk2_combined	ACTR1A	TRUE	n/a
wk2_combined	ADD1	TRUE	n/a
wk2_combined	ADD2	TRUE	n/a
wk2_combined	ADD3	TRUE	TRUE
wk2_combined	ADGRL3	TRUE	TRUE
wk2_combined	AGAP1	TRUE	n/a
wk2_combined	AGAP3	TRUE	TRUE
wk2_combined	AKAP11	TRUE	TRUE
wk2_combined	AKAP13	TRUE	TRUE
wk2_combined	AKAP9	TRUE	TRUE
wk2_combined	ALDH18A1	TRUE	TRUE
wk2_combined	ANKRD28	TRUE	TRUE
wk2_combined	AP2M1	TRUE	n/a
wk2_combined	APLP2	TRUE	TRUE
wk2_combined	ARID3A	TRUE	TRUE
wk2_combined	ARID3B	TRUE	TRUE
wk2_combined	ATF7IP	TRUE	TRUE
wk2_combined	ATP1A3	TRUE	n/a
wk2_combined	ATP6V0A1	TRUE	TRUE
wk2_combined	ATP6V0D1	TRUE	TRUE
wk2_combined	ATP6V1A	TRUE	n/a
wk2_combined	ATP6V1B2	TRUE	n/a
wk2_combined	ATP6V1C1	TRUE	TRUE
wk2_combined	ATP6V1E1	TRUE	TRUE
wk2_combined	ATP9A	TRUE	TRUE
wk2_combined	BAIAP2	TRUE	TRUE
wk2_combined	BANF1	TRUE	TRUE
wk2_combined	BCAS2	TRUE	TRUE
wk2_combined	BTK	TRUE	TRUE
wk2_combined	C1QBP	TRUE	TRUE
wk2_combined	C3	TRUE	TRUE
wk2_combined	CAPRIN1	TRUE	TRUE
wk2_combined	CDC42BPB	TRUE	TRUE
wk2_combined	CDC5L	TRUE	n/a
wk2_combined	CENPV	TRUE	n/a
wk2_combined	CEP170	TRUE	n/a
wk2_combined	CHMP1A	TRUE	TRUE
wk2_combined	CHMP1B	TRUE	TRUE
wk2_combined	CHMP2A	TRUE	TRUE
wk2_combined	CHMP3	TRUE	TRUE
wk2_combined	CHMP4A	TRUE	TRUE
wk2_combined	CHMP4B	TRUE	TRUE
wk2_combined	CHMP5	TRUE	TRUE
wk2_combined	CHRNA3	TRUE	TRUE
wk2_combined	CHRNB4	TRUE	TRUE
wk2_combined	CHTOP	TRUE	TRUE
wk2_combined	CLASP1	TRUE	n/a
wk2_combined	CLASP2	TRUE	n/a
wk2_combined	CLIP2	TRUE	TRUE
wk2_combined	CLTC	TRUE	n/a
wk2_combined	CNTNAP1	TRUE	n/a
wk2_combined	CRMP1	TRUE	n/a
wk2_combined	CTNNBL1	TRUE	TRUE
wk2_combined	CTNND2	TRUE	n/a
wk2_combined	CTSD	TRUE	TRUE
wk2_combined	CWC15	TRUE	TRUE
wk2_combined	CYLD	TRUE	TRUE
wk2_combined	DAAM1	TRUE	TRUE
wk2_combined	DAB2IP	TRUE	TRUE
wk2_combined	DARS	TRUE	TRUE
wk2_combined	DCAF7	TRUE	TRUE
wk2_combined	DCTN2	TRUE	TRUE
wk2_combined	DCXR	TRUE	TRUE
wk2_combined	DDX17	TRUE	n/a
wk2_combined	DHX9	TRUE	n/a
wk2_combined	DICER1	TRUE	TRUE
wk2_combined	DLG5	TRUE	TRUE
wk2_combined	DNER	TRUE	TRUE
wk2_combined	DOCK7	TRUE	n/a
wk2_combined	ELAVL3	TRUE	n/a
wk2_combined	ELOC	TRUE	TRUE
wk2_combined	ENAH	TRUE	n/a
wk2_combined	EPHA5	TRUE	TRUE
wk2_combined	EPRS	TRUE	TRUE
wk2_combined	ERH	TRUE	n/a
wk2_combined	ERLIN2	TRUE	TRUE
wk2_combined	FAM89B	TRUE	TRUE
wk2_combined	FLOT1	TRUE	n/a
wk2_combined	FLOT2	TRUE	TRUE
wk2_combined	FMR1	TRUE	n/a
wk2_combined	FRY	TRUE	TRUE
wk2_combined	FRYL	TRUE	TRUE
wk2_combined	FSD1	TRUE	TRUE
wk2_combined	GNA13	TRUE	TRUE
wk2_combined	GNAZ	TRUE	n/a
wk2_combined	GPHN	TRUE	TRUE
wk2_combined	GTF2I	TRUE	TRUE
wk2_combined	HCN2	TRUE	TRUE
wk2_combined	HCN3	TRUE	TRUE
wk2_combined	HCN4	TRUE	TRUE
wk2_combined	HERC2	TRUE	TRUE
wk2_combined	HIP1R	TRUE	TRUE
wk2_combined	HIST1H4A	TRUE	n/a
wk2_combined	HNRNPA2B1	TRUE	n/a
wk2_combined	HNRNPA3	TRUE	n/a
wk2_combined	HNRNPC	TRUE	n/a
wk2_combined	HNRNPD	TRUE	n/a
wk2_combined	HNRNPF	TRUE	TRUE
wk2_combined	HNRNPH1	TRUE	n/a
wk2_combined	HNRNPL	TRUE	n/a
wk2_combined	HNRNPM	TRUE	n/a
wk2_combined	HNRNPU	TRUE	n/a
wk2_combined	HNRNPUL2	TRUE	TRUE
wk2_combined	IARS	TRUE	TRUE
wk2_combined	IGF2BP1	TRUE	n/a
wk2_combined	IGF2BP2	TRUE	n/a
wk2_combined	IGF2BP3	TRUE	n/a
wk2_combined	ILF3	TRUE	n/a
wk2_combined	ISL1	TRUE	TRUE
wk2_combined	ISL2	TRUE	TRUE
wk2_combined	ITM2C	TRUE	TRUE
wk2_combined	JAK1	TRUE	TRUE
wk2_combined	JAKMIP1	TRUE	TRUE
wk2_combined	JAKMIP2	TRUE	TRUE
wk2_combined	KALRN	TRUE	TRUE
wk2_combined	KARS	TRUE	TRUE
wk2_combined	KCTD7	TRUE	TRUE
wk2_combined	KHDRBS1	TRUE	n/a
wk2_combined	KIDINS220	TRUE	TRUE
wk2_combined	KIF2A	TRUE	n/a
wk2_combined	KPNB1	TRUE	TRUE
wk2_combined	LACTB	TRUE	TRUE
wk2_combined	LDHB	TRUE	n/a
wk2_combined	LIG3	TRUE	TRUE
wk2_combined	LIX1L	TRUE	TRUE
wk2_combined	LRCH4	TRUE	TRUE
wk2_combined	LRRC49	TRUE	TRUE
wk2_combined	MAP1S	TRUE	TRUE
wk2_combined	MAP7D1	TRUE	n/a
wk2_combined	MAPRE1	TRUE	n/a
wk2_combined	MAPRE2	TRUE	n/a
wk2_combined	MAPRE3	TRUE	TRUE
wk2_combined	MARK2	TRUE	n/a
wk2_combined	MATR3	TRUE	n/a
wk2_combined	MCCC2	TRUE	TRUE
wk2_combined	MIA3	TRUE	TRUE
wk2_combined	MIB1	TRUE	TRUE
wk2_combined	MOAP1	TRUE	TRUE
wk2_combined	MPG	TRUE	n/a
wk2_combined	MTUS2	TRUE	TRUE
wk2_combined	MYEF2	TRUE	TRUE
wk2_combined	NCL	TRUE	n/a
wk2_combined	NCOA5	TRUE	TRUE
wk2_combined	NGFR	TRUE	TRUE
wk2_combined	NPM1	TRUE	n/a
wk2_combined	NRP1	TRUE	TRUE
wk2_combined	NSG1	TRUE	TRUE
wk2_combined	NSG2	TRUE	TRUE
wk2_combined	NUMA1	TRUE	TRUE
wk2_combined	OSBPL6	TRUE	TRUE
wk2_combined	P2RX3	TRUE	TRUE
wk2_combined	PABPC1	TRUE	n/a
wk2_combined	PARP1	TRUE	TRUE
wk2_combined	PCDHA8	TRUE	TRUE
wk2_combined	PCDHB15	TRUE	TRUE
wk2_combined	PCDHB2	TRUE	TRUE
wk2_combined	PCDHB7	TRUE	TRUE
wk2_combined	PCDHGB6	TRUE	TRUE
wk2_combined	PCM1	TRUE	TRUE
wk2_combined	PDE4DIP	TRUE	TRUE
wk2_combined	PELP1	TRUE	TRUE
wk2_combined	PEX14	TRUE	TRUE
wk2_combined	PEX5L	TRUE	TRUE
wk2_combined	PHB	TRUE	n/a
wk2_combined	PHB2	TRUE	n/a
wk2_combined	PHGDH	TRUE	TRUE
wk2_combined	PLCB1	TRUE	TRUE
wk2_combined	PLCB4	TRUE	TRUE
wk2_combined	PLD3	TRUE	n/a
wk2_combined	PLXNA4	TRUE	TRUE
wk2_combined	PNMA1	TRUE	TRUE
wk2_combined	PPFIA2	TRUE	TRUE
wk2_combined	PPFIBP1	TRUE	TRUE
wk2_combined	PRCC	TRUE	TRUE
wk2_combined	PRKAR2B	TRUE	TRUE
wk2_combined	PRKRA	TRUE	TRUE
wk2_combined	PRPF19	TRUE	n/a
wk2_combined	PSMC4	TRUE	TRUE
wk2_combined	PSMD11	TRUE	TRUE
wk2_combined	PTPRS	TRUE	TRUE
wk2_combined	PYGB	TRUE	TRUE
wk2_combined	PYGM	TRUE	TRUE
wk2_combined	RALB	TRUE	TRUE
wk2_combined	RASAL2	TRUE	TRUE
wk2_combined	RBMX	TRUE	TRUE
wk2_combined	RBMXL1	TRUE	TRUE
wk2_combined	RFTN1	TRUE	TRUE
wk2_combined	RHOT1	TRUE	TRUE
wk2_combined	RPL10A	TRUE	n/a
wk2_combined	RPL12	TRUE	n/a
wk2_combined	RPL13	TRUE	n/a
wk2_combined	RPL13A	TRUE	TRUE
wk2_combined	RPL14	TRUE	TRUE
wk2_combined	RPL15	TRUE	n/a
wk2_combined	RPL18	TRUE	TRUE
wk2_combined	RPL18A	TRUE	n/a
wk2_combined	RPL19	TRUE	TRUE
wk2_combined	RPL28	TRUE	n/a
wk2_combined	RPL3	TRUE	n/a
wk2_combined	RPL34	TRUE	n/a
wk2_combined	RPL35A	TRUE	TRUE
wk2_combined	RPL4	TRUE	n/a
wk2_combined	RPL5	TRUE	n/a
wk2_combined	RPL6	TRUE	n/a
wk2_combined	RPL7	TRUE	n/a
wk2_combined	RPL7A	TRUE	n/a
wk2_combined	RPL8	TRUE	n/a
wk2_combined	RPLP0	TRUE	n/a
wk2_combined	RPLP1	TRUE	TRUE
wk2_combined	RPS2	TRUE	n/a
wk2_combined	RPS28	TRUE	n/a
wk2_combined	SAFB	TRUE	TRUE
wk2_combined	SAFB2	TRUE	TRUE
wk2_combined	SCYL2	TRUE	TRUE
wk2_combined	SDK1	TRUE	TRUE
wk2_combined	SEC13	TRUE	TRUE
wk2_combined	SEC16A	TRUE	n/a
wk2_combined	SEC31A	TRUE	TRUE
wk2_combined	SEPT11	TRUE	TRUE
wk2_combined	SEPT7	TRUE	n/a
wk2_combined	SETDB1	TRUE	TRUE
wk2_combined	SKP1	TRUE	TRUE
wk2_combined	SLC25A1	TRUE	TRUE
wk2_combined	SLC25A22	TRUE	TRUE
wk2_combined	SLC30A1	TRUE	TRUE
wk2_combined	SLC4A8	TRUE	TRUE
wk2_combined	SOGA1	TRUE	TRUE
wk2_combined	SOGA3	TRUE	n/a
wk2_combined	SRP14	TRUE	n/a
wk2_combined	SSBP1	TRUE	n/a
wk2_combined	SSBP3	TRUE	TRUE
wk2_combined	ST7	TRUE	TRUE
wk2_combined	STAMBP	TRUE	TRUE
wk2_combined	STOML2	TRUE	TRUE
wk2_combined	SYT11	TRUE	TRUE
wk2_combined	TANC2	TRUE	TRUE
wk2_combined	TMCC1	TRUE	TRUE
wk2_combined	TMCC2	TRUE	TRUE
wk2_combined	TMCC3	TRUE	TRUE
wk2_combined	TRA2B	TRUE	TRUE
wk2_combined	TRIM28	TRUE	TRUE
wk2_combined	TTN	TRUE	TRUE
wk2_combined	TUBB	TRUE	n/a
wk2_combined	TUBB2A	TRUE	n/a
wk2_combined	TUBB2B	TRUE	n/a
wk2_combined	TUBB4A	TRUE	TRUE
wk2_combined	TUBB4B	TRUE	n/a
wk2_combined	USP27X	TRUE	TRUE
wk2_combined	VAPB	TRUE	TRUE
wk2_combined	VDAC1	TRUE	TRUE
wk2_combined	VDAC2	TRUE	n/a
wk2_combined	VPS28	TRUE	TRUE
wk2_combined	VPS4A	TRUE	TRUE
wk2_combined	VTA1	TRUE	TRUE
wk2_combined	XRCC5	TRUE	TRUE
wk2_combined	XRCC6	TRUE	TRUE
wk2_combined	YBX3	TRUE	TRUE
wk2_combined	YME1L1	TRUE	TRUE
wk2_combined	YTHDC1	TRUE	TRUE
wk2_combined	YWHAB	TRUE	n/a
wk2_combined	YWHAH	TRUE	n/a
wk2_combined	YWHAZ	TRUE	n/a
wk2_combined	ABCA13	FALSE	FALSE
wk2_combined	ABLIM1	FALSE	FALSE
wk2_combined	ABLIM2	FALSE	FALSE
wk2_combined	ABLIM3	FALSE	FALSE
wk2_combined	ACAT2	FALSE	FALSE
wk2_combined	ACLY	FALSE	FALSE
wk2_combined	ACOT7	FALSE	FALSE
wk2_combined	ACTA1	FALSE	FALSE
wk2_combined	ACTB	FALSE	FALSE
wk2_combined	ACTBL2	FALSE	FALSE
wk2_combined	ACTG1	FALSE	FALSE
wk2_combined	ACTL6B	FALSE	FALSE
wk2_combined	ACTN1	FALSE	FALSE
wk2_combined	ACTN2	FALSE	FALSE
wk2_combined	ACTN4	FALSE	FALSE
wk2_combined	ACTR10	FALSE	FALSE
wk2_combined	ACTR2	FALSE	FALSE
wk2_combined	ACTR3	FALSE	FALSE
wk2_combined	ACTR3B	FALSE	FALSE
wk2_combined	ACVR1B	FALSE	FALSE
wk2_combined	AFAP1	FALSE	FALSE
wk2_combined	AFDN	FALSE	FALSE
wk2_combined	AKAP12	FALSE	FALSE
wk2_combined	AKAP2	FALSE	FALSE
wk2_combined	ALB	FALSE	FALSE
wk2_combined	ALDOA	FALSE	FALSE
wk2_combined	ALYREF	FALSE	FALSE
wk2_combined	ANK1	FALSE	FALSE
wk2_combined	ANK2	FALSE	FALSE
wk2_combined	ANK3	FALSE	FALSE
wk2_combined	ANO2	FALSE	FALSE
wk2_combined	ANXA2	FALSE	FALSE
wk2_combined	AP2A1	FALSE	FALSE
wk2_combined	AP2A2	FALSE	FALSE
wk2_combined	AP2B1	FALSE	FALSE
wk2_combined	AP3B2	FALSE	FALSE
wk2_combined	AP3D1	FALSE	FALSE
wk2_combined	AP3M1	FALSE	FALSE
wk2_combined	AP3S1	FALSE	FALSE
wk2_combined	APC2	FALSE	FALSE
wk2_combined	APOB	FALSE	FALSE
wk2_combined	APP	FALSE	FALSE
wk2_combined	AQP7P3	FALSE	FALSE
wk2_combined	ARGLU1	FALSE	FALSE
wk2_combined	ARHGAP21	FALSE	FALSE
wk2_combined	ARHGEF11	FALSE	FALSE
wk2_combined	ARHGEF7	FALSE	FALSE
wk2_combined	ARL8A	FALSE	FALSE
wk2_combined	ARL8B	FALSE	FALSE
wk2_combined	ARPC1A	FALSE	FALSE
wk2_combined	ARPC2	FALSE	FALSE
wk2_combined	ARPC3	FALSE	FALSE
wk2_combined	ARPC4	FALSE	FALSE
wk2_combined	ARPC5	FALSE	FALSE
wk2_combined	ARPC5L	FALSE	FALSE
wk2_combined	ARVCF	FALSE	FALSE
wk2_combined	ASAP1	FALSE	FALSE
wk2_combined	ATAD3A	FALSE	FALSE
wk2_combined	ATAD3B	FALSE	FALSE
wk2_combined	ATP1A2	FALSE	FALSE
wk2_combined	ATP1B1	FALSE	FALSE
wk2_combined	ATP2B1	FALSE	FALSE
wk2_combined	ATP5A1	FALSE	FALSE
wk2_combined	ATP5B	FALSE	FALSE
wk2_combined	ATP5C1	FALSE	FALSE
wk2_combined	ATP5F1	FALSE	FALSE
wk2_combined	ATP5J2	FALSE	FALSE
wk2_combined	ATP5L	FALSE	FALSE
wk2_combined	ATP5O	FALSE	FALSE
wk2_combined	ATP6V1D	FALSE	FALSE
wk2_combined	ATP6V1G2	FALSE	FALSE
wk2_combined	AZGP1	FALSE	FALSE
wk2_combined	B3GALT2	FALSE	FALSE
wk2_combined	BASP1	FALSE	FALSE
wk2_combined	BCAT1	FALSE	FALSE
wk2_combined	BCLAF1	FALSE	FALSE
wk2_combined	BCO1	FALSE	FALSE
wk2_combined	C12orf57	FALSE	FALSE
wk2_combined	C14orf166	FALSE	FALSE
wk2_combined	C1orf35	FALSE	FALSE
wk2_combined	C2CD3	FALSE	FALSE
wk2_combined	C8orf59	FALSE	FALSE
wk2_combined	C9orf172	FALSE	FALSE
wk2_combined	CACNA2D1	FALSE	FALSE
wk2_combined	CALM1	FALSE	FALSE
wk2_combined	CALML3	FALSE	FALSE
wk2_combined	CALML5	FALSE	FALSE
wk2_combined	CAMK2D	FALSE	FALSE
wk2_combined	CAMK2G	FALSE	FALSE
wk2_combined	CAMKV	FALSE	FALSE
wk2_combined	CAMSAP2	FALSE	FALSE
wk2_combined	CAMSAP3	FALSE	FALSE
wk2_combined	CAND1	FALSE	FALSE
wk2_combined	CANX	FALSE	FALSE
wk2_combined	CAP1	FALSE	FALSE
wk2_combined	CAPZA1	FALSE	FALSE
wk2_combined	CAPZA2	FALSE	FALSE
wk2_combined	CAPZB	FALSE	FALSE
wk2_combined	CASK	FALSE	FALSE
wk2_combined	CASP14	FALSE	FALSE
wk2_combined	CCDC88A	FALSE	FALSE
wk2_combined	CCDC88C	FALSE	FALSE
wk2_combined	CCNY	FALSE	FALSE
wk2_combined	CCT2	FALSE	FALSE
wk2_combined	CCT3	FALSE	FALSE
wk2_combined	CCT4	FALSE	FALSE
wk2_combined	CCT5	FALSE	FALSE
wk2_combined	CCT6A	FALSE	FALSE
wk2_combined	CCT7	FALSE	FALSE
wk2_combined	CCT8	FALSE	FALSE
wk2_combined	CD59	FALSE	FALSE
wk2_combined	CDC42	FALSE	FALSE
wk2_combined	CDH2	FALSE	FALSE
wk2_combined	CFL1	FALSE	FALSE
wk2_combined	CFL2	FALSE	FALSE
wk2_combined	CHD3	FALSE	FALSE
wk2_combined	CHERP	FALSE	FALSE
wk2_combined	CIRBP	FALSE	FALSE
wk2_combined	CKAP4	FALSE	FALSE
wk2_combined	CKAP5	FALSE	FALSE
wk2_combined	CKB	FALSE	FALSE
wk2_combined	CLTA	FALSE	FALSE
wk2_combined	CLTB	FALSE	FALSE
wk2_combined	CMAS	FALSE	FALSE
wk2_combined	CMPK1	FALSE	FALSE
wk2_combined	CNTFR	FALSE	FALSE
wk2_combined	CNTN1	FALSE	FALSE
wk2_combined	COPG2	FALSE	FALSE
wk2_combined	CORO1C	FALSE	FALSE
wk2_combined	CORO2A	FALSE	FALSE
wk2_combined	CORO2B	FALSE	FALSE
wk2_combined	COTL1	FALSE	FALSE
wk2_combined	CPEB4	FALSE	FALSE
wk2_combined	CRABP1	FALSE	FALSE
wk2_combined	CSNK1A1	FALSE	FALSE
wk2_combined	CSNK1G3	FALSE	FALSE
wk2_combined	CSNK2A1	FALSE	FALSE
wk2_combined	CSTF2	FALSE	FALSE
wk2_combined	CTNNA1	FALSE	FALSE
wk2_combined	CTNNA2	FALSE	FALSE
wk2_combined	CTNNB1	FALSE	FALSE
wk2_combined	CTNND1	FALSE	FALSE
wk2_combined	CTTN	FALSE	FALSE
wk2_combined	CYFIP2	FALSE	FALSE
wk2_combined	DAPK1	FALSE	FALSE
wk2_combined	DBN1	FALSE	FALSE
wk2_combined	DCD	FALSE	FALSE
wk2_combined	DCLK1	FALSE	FALSE
wk2_combined	DCTN1	FALSE	FALSE
wk2_combined	DCTN3	FALSE	FALSE
wk2_combined	DCTN4	FALSE	FALSE
wk2_combined	DCTN5	FALSE	FALSE
wk2_combined	DCX	FALSE	FALSE
wk2_combined	DDAH2	FALSE	FALSE
wk2_combined	DDX1	FALSE	FALSE
wk2_combined	DDX23	FALSE	FALSE
wk2_combined	DDX3X	FALSE	FALSE
wk2_combined	DDX41	FALSE	FALSE
wk2_combined	DDX5	FALSE	FALSE
wk2_combined	DDX56	FALSE	FALSE
wk2_combined	DES	FALSE	FALSE
wk2_combined	DHX15	FALSE	FALSE
wk2_combined	DHX29	FALSE	FALSE
wk2_combined	DLG1	FALSE	FALSE
wk2_combined	DLG4	FALSE	FALSE
wk2_combined	DMTN	FALSE	FALSE
wk2_combined	DNAJA1	FALSE	FALSE
wk2_combined	DNAJA2	FALSE	FALSE
wk2_combined	DNM1L	FALSE	FALSE
wk2_combined	DOCK11	FALSE	FALSE
wk2_combined	DPY30	FALSE	FALSE
wk2_combined	DPYSL2	FALSE	FALSE
wk2_combined	DPYSL3	FALSE	FALSE
wk2_combined	DPYSL4	FALSE	FALSE
wk2_combined	DPYSL5	FALSE	FALSE
wk2_combined	DSG1	FALSE	FALSE
wk2_combined	DSP	FALSE	FALSE
wk2_combined	DST	FALSE	FALSE
wk2_combined	DSTN	FALSE	FALSE
wk2_combined	DYNC1H1	FALSE	FALSE
wk2_combined	DYNC1LI1	FALSE	FALSE
wk2_combined	DYNLL1	FALSE	FALSE
wk2_combined	DYNLL2	FALSE	FALSE
wk2_combined	DYNLT1	FALSE	FALSE
wk2_combined	EDC4	FALSE	FALSE
wk2_combined	EDIL3	FALSE	FALSE
wk2_combined	EEF1A1	FALSE	FALSE
wk2_combined	EEF1A1P5	FALSE	FALSE
wk2_combined	EEF1G	FALSE	FALSE
wk2_combined	EEF2	FALSE	FALSE
wk2_combined	EFHD2	FALSE	FALSE
wk2_combined	EFTUD2	FALSE	FALSE
wk2_combined	EHD1	FALSE	FALSE
wk2_combined	EIF1AX	FALSE	FALSE
wk2_combined	EIF2B1	FALSE	FALSE
wk2_combined	EIF4A1	FALSE	FALSE
wk2_combined	EIF4A2	FALSE	FALSE
wk2_combined	EIF4A3	FALSE	FALSE
wk2_combined	EIF5A	FALSE	FALSE
wk2_combined	ELAVL2	FALSE	FALSE
wk2_combined	ELAVL4	FALSE	FALSE
wk2_combined	ELOB	FALSE	FALSE
wk2_combined	ELOF1	FALSE	FALSE
wk2_combined	ENO1	FALSE	FALSE
wk2_combined	ENSG00000256500	FALSE	FALSE
wk2_combined	ENSG00000272822	FALSE	FALSE
wk2_combined	EPB41	FALSE	FALSE
wk2_combined	EPB41L1	FALSE	FALSE
wk2_combined	EPB41L3	FALSE	FALSE
wk2_combined	EPB41L5	FALSE	FALSE
wk2_combined	ERC1	FALSE	FALSE
wk2_combined	ERC2	FALSE	FALSE
wk2_combined	EWSR1	FALSE	FALSE
wk2_combined	FAM21B	FALSE	FALSE
wk2_combined	FARP1	FALSE	FALSE
wk2_combined	FARSA	FALSE	FALSE
wk2_combined	FASN	FALSE	FALSE
wk2_combined	FAU	FALSE	FALSE
wk2_combined	FBXO41	FALSE	FALSE
wk2_combined	FHOD3	FALSE	FALSE
wk2_combined	FLG	FALSE	FALSE
wk2_combined	FLG2	FALSE	FALSE
wk2_combined	FLII	FALSE	FALSE
wk2_combined	FLNC	FALSE	FALSE
wk2_combined	FMNL2	FALSE	FALSE
wk2_combined	FRG1	FALSE	FALSE
wk2_combined	FRMD4A	FALSE	FALSE
wk2_combined	FSCN1	FALSE	FALSE
wk2_combined	FSIP2	FALSE	FALSE
wk2_combined	FTSJ3	FALSE	FALSE
wk2_combined	FUS	FALSE	FALSE
wk2_combined	FUT7	FALSE	FALSE
wk2_combined	FXR1	FALSE	FALSE
wk2_combined	FYN	FALSE	FALSE
wk2_combined	G3BP2	FALSE	FALSE
wk2_combined	GABARAP	FALSE	FALSE
wk2_combined	GABARAPL2	FALSE	FALSE
wk2_combined	GAK	FALSE	FALSE
wk2_combined	GAP43	FALSE	FALSE
wk2_combined	GAPDH	FALSE	FALSE
wk2_combined	GARS	FALSE	FALSE
wk2_combined	GAS2L3	FALSE	FALSE
wk2_combined	GDI2	FALSE	FALSE
wk2_combined	GFRA1	FALSE	FALSE
wk2_combined	GFRA2	FALSE	FALSE
wk2_combined	GIT1	FALSE	FALSE
wk2_combined	GLIPR2	FALSE	FALSE
wk2_combined	GNA11	FALSE	FALSE
wk2_combined	GNA12	FALSE	FALSE
wk2_combined	GNAI1	FALSE	FALSE
wk2_combined	GNAI2	FALSE	FALSE
wk2_combined	GNAI3	FALSE	FALSE
wk2_combined	GNAO1	FALSE	FALSE
wk2_combined	GNAQ	FALSE	FALSE
wk2_combined	GNAS	FALSE	FALSE
wk2_combined	GNB1	FALSE	FALSE
wk2_combined	GNB2	FALSE	FALSE
wk2_combined	GNG2	FALSE	FALSE
wk2_combined	GNL2	FALSE	FALSE
wk2_combined	GNL3	FALSE	FALSE
wk2_combined	GOLGA4	FALSE	FALSE
wk2_combined	GPC2	FALSE	FALSE
wk2_combined	GPRIN1	FALSE	FALSE
wk2_combined	GPX1	FALSE	FALSE
wk2_combined	GRAMD1A	FALSE	FALSE
wk2_combined	GRB2	FALSE	FALSE
wk2_combined	GRIP1	FALSE	FALSE
wk2_combined	GRN	FALSE	FALSE
wk2_combined	GRSF1	FALSE	FALSE
wk2_combined	GSK3B	FALSE	FALSE
wk2_combined	GSN	FALSE	FALSE
wk2_combined	GSTP1	FALSE	FALSE
wk2_combined	GTPBP4	FALSE	FALSE
wk2_combined	H1F0	FALSE	FALSE
wk2_combined	H1FX	FALSE	FALSE
wk2_combined	H2AFX	FALSE	FALSE
wk2_combined	H2AFY	FALSE	FALSE
wk2_combined	H2AFZ	FALSE	FALSE
wk2_combined	H3F3A	FALSE	FALSE
wk2_combined	HADHA	FALSE	FALSE
wk2_combined	HECTD1	FALSE	FALSE
wk2_combined	HERC1	FALSE	FALSE
wk2_combined	HIST1H1B	FALSE	FALSE
wk2_combined	HIST1H1C	FALSE	FALSE
wk2_combined	HIST1H1D	FALSE	FALSE
wk2_combined	HIST1H1E	FALSE	FALSE
wk2_combined	HIST1H2AB	FALSE	FALSE
wk2_combined	HIST1H2AD	FALSE	FALSE
wk2_combined	HIST1H2BN	FALSE	FALSE
wk2_combined	HIST1H3A	FALSE	FALSE
wk2_combined	HIST2H3A	FALSE	FALSE
wk2_combined	HIST3H3	FALSE	FALSE
wk2_combined	HK1	FALSE	FALSE
wk2_combined	HNRNPA0	FALSE	FALSE
wk2_combined	HNRNPA1	FALSE	FALSE
wk2_combined	HNRNPH2	FALSE	FALSE
wk2_combined	HNRNPH3	FALSE	FALSE
wk2_combined	HNRNPK	FALSE	FALSE
wk2_combined	HNRNPR	FALSE	FALSE
wk2_combined	HP1BP3	FALSE	FALSE
wk2_combined	HSBP1	FALSE	FALSE
wk2_combined	HSD17B10	FALSE	FALSE
wk2_combined	HSD17B12	FALSE	FALSE
wk2_combined	HSP90AA1	FALSE	FALSE
wk2_combined	HSP90AB1	FALSE	FALSE
wk2_combined	HSP90B1	FALSE	FALSE
wk2_combined	HSPA12A	FALSE	FALSE
wk2_combined	HSPA4	FALSE	FALSE
wk2_combined	HSPA5	FALSE	FALSE
wk2_combined	HSPA8	FALSE	FALSE
wk2_combined	HSPA9	FALSE	FALSE
wk2_combined	HSPB1	FALSE	FALSE
wk2_combined	HSPD1	FALSE	FALSE
wk2_combined	HSPH1	FALSE	FALSE
wk2_combined	HUWE1	FALSE	FALSE
wk2_combined	IDH1	FALSE	FALSE
wk2_combined	IFIT3	FALSE	FALSE
wk2_combined	IGF1R	FALSE	FALSE
wk2_combined	IGLL5	FALSE	FALSE
wk2_combined	ILF2	FALSE	FALSE
wk2_combined	INA	FALSE	FALSE
wk2_combined	IQSEC1	FALSE	FALSE
wk2_combined	JUP	FALSE	FALSE
wk2_combined	KCTD16	FALSE	FALSE
wk2_combined	KIAA1211	FALSE	FALSE
wk2_combined	KIAA1841	FALSE	FALSE
wk2_combined	KIF21B	FALSE	FALSE
wk2_combined	KIF26A	FALSE	FALSE
wk2_combined	KIF3A	FALSE	FALSE
wk2_combined	KIF5A	FALSE	FALSE
wk2_combined	KIF5B	FALSE	FALSE
wk2_combined	KIF5C	FALSE	FALSE
wk2_combined	KIFAP3	FALSE	FALSE
wk2_combined	KIRREL3	FALSE	FALSE
wk2_combined	KLC2	FALSE	FALSE
wk2_combined	KNTC1	FALSE	FALSE
wk2_combined	KPRP	FALSE	FALSE
wk2_combined	KRAS	FALSE	FALSE
wk2_combined	KRT1	FALSE	FALSE
wk2_combined	KRT10	FALSE	FALSE
wk2_combined	KRT14	FALSE	FALSE
wk2_combined	KRT16	FALSE	FALSE
wk2_combined	KRT17	FALSE	FALSE
wk2_combined	KRT18	FALSE	FALSE
wk2_combined	KRT19	FALSE	FALSE
wk2_combined	KRT2	FALSE	FALSE
wk2_combined	KRT31	FALSE	FALSE
wk2_combined	KRT34	FALSE	FALSE
wk2_combined	KRT36	FALSE	FALSE
wk2_combined	KRT4	FALSE	FALSE
wk2_combined	KRT5	FALSE	FALSE
wk2_combined	KRT6B	FALSE	FALSE
wk2_combined	KRT6C	FALSE	FALSE
wk2_combined	KRT73	FALSE	FALSE
wk2_combined	KRT77	FALSE	FALSE
wk2_combined	KRT78	FALSE	FALSE
wk2_combined	KRT8	FALSE	FALSE
wk2_combined	KRT80	FALSE	FALSE
wk2_combined	KRT9	FALSE	FALSE
wk2_combined	L1CAM	FALSE	FALSE
wk2_combined	LCN1	FALSE	FALSE
wk2_combined	LDB1	FALSE	FALSE
wk2_combined	LEMD2	FALSE	FALSE
wk2_combined	LIMA1	FALSE	FALSE
wk2_combined	LIMCH1	FALSE	FALSE
wk2_combined	LIN7A	FALSE	FALSE
wk2_combined	LLPH	FALSE	FALSE
wk2_combined	LMO7	FALSE	FALSE
wk2_combined	LNPEP	FALSE	FALSE
wk2_combined	LRCH2	FALSE	FALSE
wk2_combined	LRPPRC	FALSE	FALSE
wk2_combined	LRRC59	FALSE	FALSE
wk2_combined	LRRFIP1	FALSE	FALSE
wk2_combined	LRRFIP2	FALSE	FALSE
wk2_combined	LSAMP	FALSE	FALSE
wk2_combined	LUC7L2	FALSE	FALSE
wk2_combined	LZTS1	FALSE	FALSE
wk2_combined	LZTS2	FALSE	FALSE
wk2_combined	MACF1	FALSE	FALSE
wk2_combined	MAP1A	FALSE	FALSE
wk2_combined	MAP1B	FALSE	FALSE
wk2_combined	MAP1LC3B	FALSE	FALSE
wk2_combined	MAP2	FALSE	FALSE
wk2_combined	MAP4	FALSE	FALSE
wk2_combined	MAP4K4	FALSE	FALSE
wk2_combined	MAP6	FALSE	FALSE
wk2_combined	MAP7	FALSE	FALSE
wk2_combined	MAPK8IP1	FALSE	FALSE
wk2_combined	MAPK8IP2	FALSE	FALSE
wk2_combined	MAPK8IP3	FALSE	FALSE
wk2_combined	MAPT	FALSE	FALSE
wk2_combined	MARCKS	FALSE	FALSE
wk2_combined	MARK1	FALSE	FALSE
wk2_combined	MARS	FALSE	FALSE
wk2_combined	MCRS1	FALSE	FALSE
wk2_combined	MCTP2	FALSE	FALSE
wk2_combined	MDH2	FALSE	FALSE
wk2_combined	MDK	FALSE	FALSE
wk2_combined	METTL17	FALSE	FALSE
wk2_combined	MICAL3	FALSE	FALSE
wk2_combined	MPRIP	FALSE	FALSE
wk2_combined	MRPL14	FALSE	FALSE
wk2_combined	MRPL22	FALSE	FALSE
wk2_combined	MRPS12	FALSE	FALSE
wk2_combined	MVP	FALSE	FALSE
wk2_combined	MYCBP2	FALSE	FALSE
wk2_combined	MYH10	FALSE	FALSE
wk2_combined	MYH11	FALSE	FALSE
wk2_combined	MYH13	FALSE	FALSE
wk2_combined	MYH2	FALSE	FALSE
wk2_combined	MYH7B	FALSE	FALSE
wk2_combined	MYH9	FALSE	FALSE
wk2_combined	MYL12A	FALSE	FALSE
wk2_combined	MYL12B	FALSE	FALSE
wk2_combined	MYL6	FALSE	FALSE
wk2_combined	MYL6B	FALSE	FALSE
wk2_combined	MYL9	FALSE	FALSE
wk2_combined	MYO18A	FALSE	FALSE
wk2_combined	MYO1B	FALSE	FALSE
wk2_combined	MYO1C	FALSE	FALSE
wk2_combined	MYO1D	FALSE	FALSE
wk2_combined	MYO5A	FALSE	FALSE
wk2_combined	MYO6	FALSE	FALSE
wk2_combined	MYO9A	FALSE	FALSE
wk2_combined	NACA	FALSE	FALSE
wk2_combined	NAP1L1	FALSE	FALSE
wk2_combined	NAP1L4	FALSE	FALSE
wk2_combined	NAT10	FALSE	FALSE
wk2_combined	NAV1	FALSE	FALSE
wk2_combined	NAV2	FALSE	FALSE
wk2_combined	NCAM1	FALSE	FALSE
wk2_combined	NDEL1	FALSE	FALSE
wk2_combined	NEFH	FALSE	FALSE
wk2_combined	NEFL	FALSE	FALSE
wk2_combined	NEFM	FALSE	FALSE
wk2_combined	NES	FALSE	FALSE
wk2_combined	NF2	FALSE	FALSE
wk2_combined	NME1-NME2	FALSE	FALSE
wk2_combined	NMT1	FALSE	FALSE
wk2_combined	NOL12	FALSE	FALSE
wk2_combined	NONO	FALSE	FALSE
wk2_combined	NOP16	FALSE	FALSE
wk2_combined	NSF	FALSE	FALSE
wk2_combined	OPA1	FALSE	FALSE
wk2_combined	OSBPL8	FALSE	FALSE
wk2_combined	PABPC4	FALSE	FALSE
wk2_combined	PAFAH1B3	FALSE	FALSE
wk2_combined	PAICS	FALSE	FALSE
wk2_combined	PAK1IP1	FALSE	FALSE
wk2_combined	PAK5	FALSE	FALSE
wk2_combined	PALM	FALSE	FALSE
wk2_combined	PARK7	FALSE	FALSE
wk2_combined	PCBP1	FALSE	FALSE
wk2_combined	PCBP2	FALSE	FALSE
wk2_combined	PCMT1	FALSE	FALSE
wk2_combined	PCNT	FALSE	FALSE
wk2_combined	PDCD6IP	FALSE	FALSE
wk2_combined	PDIA3	FALSE	FALSE
wk2_combined	PDZD11	FALSE	FALSE
wk2_combined	PEAK1	FALSE	FALSE
wk2_combined	PES1	FALSE	FALSE
wk2_combined	PFKM	FALSE	FALSE
wk2_combined	PFN1	FALSE	FALSE
wk2_combined	PFN2	FALSE	FALSE
wk2_combined	PGAM5	FALSE	FALSE
wk2_combined	PGK1	FALSE	FALSE
wk2_combined	PHF6	FALSE	FALSE
wk2_combined	PIP	FALSE	FALSE
wk2_combined	PKHD1	FALSE	FALSE
wk2_combined	PKM	FALSE	FALSE
wk2_combined	PKP4	FALSE	FALSE
wk2_combined	PLEC	FALSE	FALSE
wk2_combined	PLEKHA5	FALSE	FALSE
wk2_combined	PLEKHA6	FALSE	FALSE
wk2_combined	PLEKHO1	FALSE	FALSE
wk2_combined	PMEL	FALSE	FALSE
wk2_combined	POLDIP3	FALSE	FALSE
wk2_combined	POM121C	FALSE	FALSE
wk2_combined	POTEF	FALSE	FALSE
wk2_combined	POTEI	FALSE	FALSE
wk2_combined	POTEJ	FALSE	FALSE
wk2_combined	POTEKP	FALSE	FALSE
wk2_combined	PPIA	FALSE	FALSE
wk2_combined	PPIG	FALSE	FALSE
wk2_combined	PPP1CA	FALSE	FALSE
wk2_combined	PPP1CB	FALSE	FALSE
wk2_combined	PPP1CC	FALSE	FALSE
wk2_combined	PPP1R12A	FALSE	FALSE
wk2_combined	PPP1R12B	FALSE	FALSE
wk2_combined	PPP1R12C	FALSE	FALSE
wk2_combined	PPP1R18	FALSE	FALSE
wk2_combined	PPP1R9A	FALSE	FALSE
wk2_combined	PPP1R9B	FALSE	FALSE
wk2_combined	PPP2CA	FALSE	FALSE
wk2_combined	PPP2R1A	FALSE	FALSE
wk2_combined	PPP3CC	FALSE	FALSE
wk2_combined	PPP6C	FALSE	FALSE
wk2_combined	PRDX1	FALSE	FALSE
wk2_combined	PRDX2	FALSE	FALSE
wk2_combined	PRDX5	FALSE	FALSE
wk2_combined	PRKAR2A	FALSE	FALSE
wk2_combined	PRKG2	FALSE	FALSE
wk2_combined	PRMT1	FALSE	FALSE
wk2_combined	PRMT5	FALSE	FALSE
wk2_combined	PRPF3	FALSE	FALSE
wk2_combined	PRPF4	FALSE	FALSE
wk2_combined	PRPF40A	FALSE	FALSE
wk2_combined	PRPF4B	FALSE	FALSE
wk2_combined	PRPF6	FALSE	FALSE
wk2_combined	PRPF8	FALSE	FALSE
wk2_combined	PRPH	FALSE	FALSE
wk2_combined	PRR36	FALSE	FALSE
wk2_combined	PRSS1	FALSE	FALSE
wk2_combined	PSAP	FALSE	FALSE
wk2_combined	PSMC1	FALSE	FALSE
wk2_combined	PSMC3	FALSE	FALSE
wk2_combined	PSMC5	FALSE	FALSE
wk2_combined	PSMD1	FALSE	FALSE
wk2_combined	PSMD12	FALSE	FALSE
wk2_combined	PSMD2	FALSE	FALSE
wk2_combined	PSMD3	FALSE	FALSE
wk2_combined	PSMD4	FALSE	FALSE
wk2_combined	PTN	FALSE	FALSE
wk2_combined	PTPRA	FALSE	FALSE
wk2_combined	RAB10	FALSE	FALSE
wk2_combined	RAB14	FALSE	FALSE
wk2_combined	RAB1A	FALSE	FALSE
wk2_combined	RAB2A	FALSE	FALSE
wk2_combined	RAB35	FALSE	FALSE
wk2_combined	RAB3A	FALSE	FALSE
wk2_combined	RAB4B	FALSE	FALSE
wk2_combined	RAB6A	FALSE	FALSE
wk2_combined	RAB7A	FALSE	FALSE
wk2_combined	RABL6	FALSE	FALSE
wk2_combined	RAC1	FALSE	FALSE
wk2_combined	RAI14	FALSE	FALSE
wk2_combined	RALA	FALSE	FALSE
wk2_combined	RALY	FALSE	FALSE
wk2_combined	RAN	FALSE	FALSE
wk2_combined	RAP1B	FALSE	FALSE
wk2_combined	RAP1GDS1	FALSE	FALSE
wk2_combined	RBBP6	FALSE	FALSE
wk2_combined	RBM14	FALSE	FALSE
wk2_combined	RBM17	FALSE	FALSE
wk2_combined	RBM25	FALSE	FALSE
wk2_combined	RBM39	FALSE	FALSE
wk2_combined	RCN1	FALSE	FALSE
wk2_combined	RCN2	FALSE	FALSE
wk2_combined	RHOA	FALSE	FALSE
wk2_combined	RHOB	FALSE	FALSE
wk2_combined	RHOC	FALSE	FALSE
wk2_combined	RHOQ	FALSE	FALSE
wk2_combined	RIMS2	FALSE	FALSE
wk2_combined	RNPS1	FALSE	FALSE
wk2_combined	ROBO2	FALSE	FALSE
wk2_combined	RP9	FALSE	FALSE
wk2_combined	RPL10	FALSE	FALSE
wk2_combined	RPL11	FALSE	FALSE
wk2_combined	RPL17	FALSE	FALSE
wk2_combined	RPL21	FALSE	FALSE
wk2_combined	RPL22	FALSE	FALSE
wk2_combined	RPL23	FALSE	FALSE
wk2_combined	RPL23A	FALSE	FALSE
wk2_combined	RPL24	FALSE	FALSE
wk2_combined	RPL26	FALSE	FALSE
wk2_combined	RPL27	FALSE	FALSE
wk2_combined	RPL27A	FALSE	FALSE
wk2_combined	RPL29	FALSE	FALSE
wk2_combined	RPL30	FALSE	FALSE
wk2_combined	RPL31	FALSE	FALSE
wk2_combined	RPL32	FALSE	FALSE
wk2_combined	RPL35	FALSE	FALSE
wk2_combined	RPL36A	FALSE	FALSE
wk2_combined	RPL37A	FALSE	FALSE
wk2_combined	RPL38	FALSE	FALSE
wk2_combined	RPL39	FALSE	FALSE
wk2_combined	RPL9	FALSE	FALSE
wk2_combined	RPLP2	FALSE	FALSE
wk2_combined	RPN1	FALSE	FALSE
wk2_combined	RPN2	FALSE	FALSE
wk2_combined	RPS10	FALSE	FALSE
wk2_combined	RPS11	FALSE	FALSE
wk2_combined	RPS12	FALSE	FALSE
wk2_combined	RPS13	FALSE	FALSE
wk2_combined	RPS14	FALSE	FALSE
wk2_combined	RPS15	FALSE	FALSE
wk2_combined	RPS15A	FALSE	FALSE
wk2_combined	RPS16	FALSE	FALSE
wk2_combined	RPS17L	FALSE	FALSE
wk2_combined	RPS18	FALSE	FALSE
wk2_combined	RPS19	FALSE	FALSE
wk2_combined	RPS20	FALSE	FALSE
wk2_combined	RPS23	FALSE	FALSE
wk2_combined	RPS24	FALSE	FALSE
wk2_combined	RPS25	FALSE	FALSE
wk2_combined	RPS26	FALSE	FALSE
wk2_combined	RPS27A	FALSE	FALSE
wk2_combined	RPS27L	FALSE	FALSE
wk2_combined	RPS29	FALSE	FALSE
wk2_combined	RPS3	FALSE	FALSE
wk2_combined	RPS3A	FALSE	FALSE
wk2_combined	RPS4X	FALSE	FALSE
wk2_combined	RPS4Y1	FALSE	FALSE
wk2_combined	RPS5	FALSE	FALSE
wk2_combined	RPS6	FALSE	FALSE
wk2_combined	RPS7	FALSE	FALSE
wk2_combined	RPS8	FALSE	FALSE
wk2_combined	RPS9	FALSE	FALSE
wk2_combined	RPSA	FALSE	FALSE
wk2_combined	RRP12	FALSE	FALSE
wk2_combined	RTCB	FALSE	FALSE
wk2_combined	RTN4	FALSE	FALSE
wk2_combined	RTN4RL2	FALSE	FALSE
wk2_combined	RUFY3	FALSE	FALSE
wk2_combined	RUVBL1	FALSE	FALSE
wk2_combined	S100A7	FALSE	FALSE
wk2_combined	S100A8	FALSE	FALSE
wk2_combined	S100A9	FALSE	FALSE
wk2_combined	SART1	FALSE	FALSE
wk2_combined	SCAPER	FALSE	FALSE
wk2_combined	SEMA4C	FALSE	FALSE
wk2_combined	SEPT3	FALSE	FALSE
wk2_combined	SERPINB3	FALSE	FALSE
wk2_combined	SF3A1	FALSE	FALSE
wk2_combined	SF3A3	FALSE	FALSE
wk2_combined	SF3B1	FALSE	FALSE
wk2_combined	SF3B2	FALSE	FALSE
wk2_combined	SF3B3	FALSE	FALSE
wk2_combined	SF3B4	FALSE	FALSE
wk2_combined	SFPQ	FALSE	FALSE
wk2_combined	SFRP1	FALSE	FALSE
wk2_combined	SFXN3	FALSE	FALSE
wk2_combined	SGPL1	FALSE	FALSE
wk2_combined	SH3BGRL2	FALSE	FALSE
wk2_combined	SIPA1L2	FALSE	FALSE
wk2_combined	SIPA1L3	FALSE	FALSE
wk2_combined	SLC25A11	FALSE	FALSE
wk2_combined	SLC25A13	FALSE	FALSE
wk2_combined	SLC25A3	FALSE	FALSE
wk2_combined	SLC25A4	FALSE	FALSE
wk2_combined	SLC25A5	FALSE	FALSE
wk2_combined	SLC25A6	FALSE	FALSE
wk2_combined	SLIT1	FALSE	FALSE
wk2_combined	SLIT2	FALSE	FALSE
wk2_combined	SNPH	FALSE	FALSE
wk2_combined	SNRNP200	FALSE	FALSE
wk2_combined	SNRNP40	FALSE	FALSE
wk2_combined	SNRPA1	FALSE	FALSE
wk2_combined	SNRPB	FALSE	FALSE
wk2_combined	SNRPB2	FALSE	FALSE
wk2_combined	SNRPD2	FALSE	FALSE
wk2_combined	SNRPD3	FALSE	FALSE
wk2_combined	SNRPGP15	FALSE	FALSE
wk2_combined	SNU13	FALSE	FALSE
wk2_combined	SON	FALSE	FALSE
wk2_combined	SORBS1	FALSE	FALSE
wk2_combined	SORBS2	FALSE	FALSE
wk2_combined	SPECC1L	FALSE	FALSE
wk2_combined	SPIRE1	FALSE	FALSE
wk2_combined	SPTAN1	FALSE	FALSE
wk2_combined	SPTBN1	FALSE	FALSE
wk2_combined	SPTBN2	FALSE	FALSE
wk2_combined	SPTBN4	FALSE	FALSE
wk2_combined	SRCIN1	FALSE	FALSE
wk2_combined	SREK1	FALSE	FALSE
wk2_combined	SRGAP1	FALSE	FALSE
wk2_combined	SRGAP2	FALSE	FALSE
wk2_combined	SRP9	FALSE	FALSE
wk2_combined	SRRM1	FALSE	FALSE
wk2_combined	SRRM2	FALSE	FALSE
wk2_combined	SRSF3	FALSE	FALSE
wk2_combined	SSH1	FALSE	FALSE
wk2_combined	STMN2	FALSE	FALSE
wk2_combined	STXBP1	FALSE	FALSE
wk2_combined	SUB1	FALSE	FALSE
wk2_combined	SUGP2	FALSE	FALSE
wk2_combined	SVIL	FALSE	FALSE
wk2_combined	SYNE1	FALSE	FALSE
wk2_combined	SYNM	FALSE	FALSE
wk2_combined	SYT1	FALSE	FALSE
wk2_combined	SYT7	FALSE	FALSE
wk2_combined	TAF2	FALSE	FALSE
wk2_combined	TAGLN2	FALSE	FALSE
wk2_combined	TAGLN3	FALSE	FALSE
wk2_combined	TBC1D10B	FALSE	FALSE
wk2_combined	TBC1D19	FALSE	FALSE
wk2_combined	TCOF1	FALSE	FALSE
wk2_combined	TCP1	FALSE	FALSE
wk2_combined	THRAP3	FALSE	FALSE
wk2_combined	THSD7A	FALSE	FALSE
wk2_combined	THY1	FALSE	FALSE
wk2_combined	TJP1	FALSE	FALSE
wk2_combined	TMA16	FALSE	FALSE
wk2_combined	TMEFF1	FALSE	FALSE
wk2_combined	TMOD1	FALSE	FALSE
wk2_combined	TMOD2	FALSE	FALSE
wk2_combined	TMOD3	FALSE	FALSE
wk2_combined	TMPO	FALSE	FALSE
wk2_combined	TNKS1BP1	FALSE	FALSE
wk2_combined	TOP1	FALSE	FALSE
wk2_combined	TPGS1	FALSE	FALSE
wk2_combined	TPM1	FALSE	FALSE
wk2_combined	TPM3	FALSE	FALSE
wk2_combined	TPM4	FALSE	FALSE
wk2_combined	TRIM21	FALSE	FALSE
wk2_combined	TRIM3	FALSE	FALSE
wk2_combined	TRIM71	FALSE	FALSE
wk2_combined	TRIO	FALSE	FALSE
wk2_combined	TRIOBP	FALSE	FALSE
wk2_combined	TSR1	FALSE	FALSE
wk2_combined	TUBA1A	FALSE	FALSE
wk2_combined	TUBA1B	FALSE	FALSE
wk2_combined	TUBA4A	FALSE	FALSE
wk2_combined	TUBB3	FALSE	FALSE
wk2_combined	TUFM	FALSE	FALSE
wk2_combined	TWF1	FALSE	FALSE
wk2_combined	TWF2	FALSE	FALSE
wk2_combined	TXN	FALSE	FALSE
wk2_combined	U2SURP	FALSE	FALSE
wk2_combined	UBA1	FALSE	FALSE
wk2_combined	UBR4	FALSE	FALSE
wk2_combined	UCHL1	FALSE	FALSE
wk2_combined	URB1	FALSE	FALSE
wk2_combined	USP5	FALSE	FALSE
wk2_combined	VANGL2	FALSE	FALSE
wk2_combined	VAPA	FALSE	FALSE
wk2_combined	VAT1	FALSE	FALSE
wk2_combined	VCP	FALSE	FALSE
wk2_combined	VGF	FALSE	FALSE
wk2_combined	VIM	FALSE	FALSE
wk2_combined	WBP11	FALSE	FALSE
wk2_combined	WDR1	FALSE	FALSE
wk2_combined	WDR47	FALSE	FALSE
wk2_combined	XPR1	FALSE	FALSE
wk2_combined	XRCC1	FALSE	FALSE
wk2_combined	YES1	FALSE	FALSE
wk2_combined	YWHAE	FALSE	FALSE
wk2_combined	YWHAG	FALSE	FALSE
wk2_combined	YWHAQ	FALSE	FALSE
wk2_combined	ZBTB43	FALSE	FALSE
wk2_combined	ZC2HC1A	FALSE	FALSE
wk2_combined	ZCCHC17	FALSE	FALSE
wk2_combined	ZNF593	FALSE	FALSE
wk2_combined	ZNF706	FALSE	FALSE

### Sheet: wk3_combined
Dataset	Gene	IsInteractor	IsStringentInt
wk3_combined	ABAT	TRUE	TRUE
wk3_combined	ABCA1	TRUE	TRUE
wk3_combined	ACSL4	TRUE	TRUE
wk3_combined	ACTB	TRUE	n/a
wk3_combined	ACTC1	TRUE	n/a
wk3_combined	ACTG1	TRUE	n/a
wk3_combined	ACTR1A	TRUE	n/a
wk3_combined	ACVR1B	TRUE	TRUE
wk3_combined	ACVR2A	TRUE	TRUE
wk3_combined	ADD1	TRUE	n/a
wk3_combined	ADD2	TRUE	n/a
wk3_combined	ADGRL2	TRUE	TRUE
wk3_combined	ADGRL3	TRUE	TRUE
wk3_combined	AGAP1	TRUE	n/a
wk3_combined	AGAP3	TRUE	TRUE
wk3_combined	AKAP9	TRUE	TRUE
wk3_combined	ALB	TRUE	n/a
wk3_combined	ALDH18A1	TRUE	n/a
wk3_combined	ALK	TRUE	TRUE
wk3_combined	ANK2	TRUE	n/a
wk3_combined	ANKRD28	TRUE	TRUE
wk3_combined	ANXA1	TRUE	TRUE
wk3_combined	AP2A2	TRUE	n/a
wk3_combined	AP2M1	TRUE	n/a
wk3_combined	AP2S1	TRUE	TRUE
wk3_combined	APLP1	TRUE	TRUE
wk3_combined	APLP2	TRUE	TRUE
wk3_combined	APP	TRUE	TRUE
wk3_combined	ARID3A	TRUE	TRUE
wk3_combined	ARID3B	TRUE	TRUE
wk3_combined	ARL14EP	TRUE	TRUE
wk3_combined	ATF7IP	TRUE	TRUE
wk3_combined	ATP1A1	TRUE	TRUE
wk3_combined	ATP1A3	TRUE	n/a
wk3_combined	ATP1A4	TRUE	TRUE
wk3_combined	ATP1B1	TRUE	n/a
wk3_combined	ATP2B1	TRUE	TRUE
wk3_combined	ATP2B4	TRUE	TRUE
wk3_combined	ATP2C1	TRUE	TRUE
wk3_combined	ATP5J2	TRUE	n/a
wk3_combined	ATP6AP1	TRUE	TRUE
wk3_combined	ATP6V0A1	TRUE	n/a
wk3_combined	ATP6V0C	TRUE	TRUE
wk3_combined	ATP6V0D1	TRUE	TRUE
wk3_combined	ATP6V1A	TRUE	n/a
wk3_combined	ATP6V1B2	TRUE	n/a
wk3_combined	ATP6V1C1	TRUE	TRUE
wk3_combined	ATP6V1D	TRUE	TRUE
wk3_combined	ATP6V1E1	TRUE	n/a
wk3_combined	ATP6V1F	TRUE	TRUE
wk3_combined	ATP6V1G1	TRUE	TRUE
wk3_combined	ATP6V1G2	TRUE	n/a
wk3_combined	ATP9A	TRUE	TRUE
wk3_combined	BAIAP2	TRUE	TRUE
wk3_combined	BANF1	TRUE	n/a
wk3_combined	BCAS2	TRUE	TRUE
wk3_combined	BCLAF1	TRUE	TRUE
wk3_combined	BTBD10	TRUE	TRUE
wk3_combined	BTBD2	TRUE	TRUE
wk3_combined	BTK	TRUE	TRUE
wk3_combined	BTN2A1	TRUE	TRUE
wk3_combined	C3	TRUE	TRUE
wk3_combined	C4A	TRUE	TRUE
wk3_combined	CACNA2D1	TRUE	n/a
wk3_combined	CACNB1	TRUE	TRUE
wk3_combined	CACNB3	TRUE	TRUE
wk3_combined	CALM1	TRUE	n/a
wk3_combined	CAMK2B	TRUE	n/a
wk3_combined	CAMK2D	TRUE	n/a
wk3_combined	CAMK2G	TRUE	n/a
wk3_combined	CAMKV	TRUE	n/a
wk3_combined	CAPZA2	TRUE	n/a
wk3_combined	CASK	TRUE	n/a
wk3_combined	CASP14	TRUE	n/a
wk3_combined	CBARP	TRUE	TRUE
wk3_combined	CDC42BPB	TRUE	TRUE
wk3_combined	CDC5L	TRUE	n/a
wk3_combined	CDK5RAP2	TRUE	TRUE
wk3_combined	CENPV	TRUE	n/a
wk3_combined	CEP128	TRUE	TRUE
wk3_combined	CEP131	TRUE	TRUE
wk3_combined	CEP135	TRUE	TRUE
wk3_combined	CEP170	TRUE	n/a
wk3_combined	CEP250	TRUE	n/a
wk3_combined	CEP350	TRUE	TRUE
wk3_combined	CEP57	TRUE	TRUE
wk3_combined	CEP68	TRUE	TRUE
wk3_combined	CETN2	TRUE	TRUE
wk3_combined	CHD4	TRUE	n/a
wk3_combined	CHMP1A	TRUE	TRUE
wk3_combined	CHMP2A	TRUE	TRUE
wk3_combined	CHMP4B	TRUE	TRUE
wk3_combined	CHMP5	TRUE	TRUE
wk3_combined	CHTOP	TRUE	n/a
wk3_combined	CKAP4	TRUE	n/a
wk3_combined	CLASP1	TRUE	n/a
wk3_combined	CLASP2	TRUE	n/a
wk3_combined	CLIP1	TRUE	TRUE
wk3_combined	CLIP2	TRUE	TRUE
wk3_combined	CLTB	TRUE	n/a
wk3_combined	CNTN1	TRUE	n/a
wk3_combined	CNTNAP1	TRUE	n/a
wk3_combined	CNTROB	TRUE	TRUE
wk3_combined	CORO2B	TRUE	n/a
wk3_combined	COX6C	TRUE	TRUE
wk3_combined	CP	TRUE	TRUE
wk3_combined	CRABP1	TRUE	n/a
wk3_combined	CROCC	TRUE	TRUE
wk3_combined	CSNK1E	TRUE	n/a
wk3_combined	CTNNA2	TRUE	n/a
wk3_combined	CTNNB1	TRUE	n/a
wk3_combined	CTNNBL1	TRUE	TRUE
wk3_combined	CTNND2	TRUE	n/a
wk3_combined	CWC15	TRUE	TRUE
wk3_combined	CYLD	TRUE	TRUE
wk3_combined	DAAM1	TRUE	TRUE
wk3_combined	DBN1	TRUE	n/a
wk3_combined	DCLK2	TRUE	n/a
wk3_combined	DCX	TRUE	n/a
wk3_combined	DDB1	TRUE	n/a
wk3_combined	DDX5	TRUE	n/a
wk3_combined	DDX52	TRUE	TRUE
wk3_combined	DHX15	TRUE	n/a
wk3_combined	DHX9	TRUE	n/a
wk3_combined	DNM2	TRUE	TRUE
wk3_combined	DOCK7	TRUE	TRUE
wk3_combined	DSC1	TRUE	n/a
wk3_combined	DSP	TRUE	n/a
wk3_combined	DYNLL1	TRUE	n/a
wk3_combined	DYNLL2	TRUE	TRUE
wk3_combined	EIF4A3	TRUE	n/a
wk3_combined	ELAVL3	TRUE	n/a
wk3_combined	ELAVL4	TRUE	n/a
wk3_combined	EMD	TRUE	TRUE
wk3_combined	ENAH	TRUE	n/a
wk3_combined	EPHA3	TRUE	TRUE
wk3_combined	EPHA4	TRUE	TRUE
wk3_combined	EPHA5	TRUE	TRUE
wk3_combined	EPHA7	TRUE	TRUE
wk3_combined	EPHB2	TRUE	TRUE
wk3_combined	ERH	TRUE	n/a
wk3_combined	ERLIN2	TRUE	TRUE
wk3_combined	FAAP100	TRUE	TRUE
wk3_combined	FAM89B	TRUE	TRUE
wk3_combined	FBXW11	TRUE	TRUE
wk3_combined	FCF1	TRUE	n/a
wk3_combined	FGFR1OP	TRUE	n/a
wk3_combined	FLOT1	TRUE	n/a
wk3_combined	FLOT2	TRUE	TRUE
wk3_combined	FMNL2	TRUE	n/a
wk3_combined	FMR1	TRUE	n/a
wk3_combined	FRYL	TRUE	TRUE
wk3_combined	FSD1	TRUE	n/a
wk3_combined	FXR1	TRUE	n/a
wk3_combined	FXR2	TRUE	n/a
wk3_combined	FYN	TRUE	n/a
wk3_combined	G3BP2	TRUE	n/a
wk3_combined	GFRA2	TRUE	TRUE
wk3_combined	GGA3	TRUE	TRUE
wk3_combined	GNA12	TRUE	TRUE
wk3_combined	GNAI1	TRUE	n/a
wk3_combined	GNAI2	TRUE	n/a
wk3_combined	GNAI3	TRUE	n/a
wk3_combined	GNAO1	TRUE	n/a
wk3_combined	GNAS	TRUE	n/a
wk3_combined	GNB1	TRUE	n/a
wk3_combined	GPC2	TRUE	n/a
wk3_combined	GPHN	TRUE	TRUE
wk3_combined	GRIP1	TRUE	n/a
wk3_combined	GTF2I	TRUE	n/a
wk3_combined	HACD3	TRUE	TRUE
wk3_combined	HADHA	TRUE	TRUE
wk3_combined	HADHB	TRUE	TRUE
wk3_combined	HBB	TRUE	TRUE
wk3_combined	HCN2	TRUE	TRUE
wk3_combined	HCN3	TRUE	TRUE
wk3_combined	HCN4	TRUE	TRUE
wk3_combined	HECA	TRUE	TRUE
wk3_combined	HIP1R	TRUE	TRUE
wk3_combined	HIST1H4A	TRUE	n/a
wk3_combined	HIST2H2AA3	TRUE	TRUE
wk3_combined	HLA-A	TRUE	TRUE
wk3_combined	HLA-C	TRUE	TRUE
wk3_combined	HNRNPA0	TRUE	n/a
wk3_combined	HNRNPA1	TRUE	n/a
wk3_combined	HNRNPA2B1	TRUE	n/a
wk3_combined	HNRNPA3	TRUE	n/a
wk3_combined	HNRNPC	TRUE	n/a
wk3_combined	HNRNPD	TRUE	n/a
wk3_combined	HNRNPDL	TRUE	n/a
wk3_combined	HNRNPF	TRUE	n/a
wk3_combined	HNRNPH3	TRUE	n/a
wk3_combined	HNRNPM	TRUE	n/a
wk3_combined	HNRNPU	TRUE	n/a
wk3_combined	HP1BP3	TRUE	n/a
wk3_combined	HSBP1	TRUE	n/a
wk3_combined	HSPA12A	TRUE	n/a
wk3_combined	ICA1	TRUE	TRUE
wk3_combined	ICA1L	TRUE	TRUE
wk3_combined	IGF2BP1	TRUE	n/a
wk3_combined	IGF2BP2	TRUE	n/a
wk3_combined	IGF2BP3	TRUE	n/a
wk3_combined	IGHG1	TRUE	TRUE
wk3_combined	IGHG2	TRUE	TRUE
wk3_combined	IGLL5	TRUE	TRUE
wk3_combined	IL1RAP	TRUE	TRUE
wk3_combined	ILF3	TRUE	n/a
wk3_combined	IMPDH2	TRUE	n/a
wk3_combined	IQSEC1	TRUE	n/a
wk3_combined	ISL1	TRUE	TRUE
wk3_combined	ISL2	TRUE	TRUE
wk3_combined	ISLR2	TRUE	TRUE
wk3_combined	ITM2B	TRUE	TRUE
wk3_combined	ITM2C	TRUE	TRUE
wk3_combined	JAK1	TRUE	TRUE
wk3_combined	JAKMIP1	TRUE	TRUE
wk3_combined	JAKMIP2	TRUE	TRUE
wk3_combined	JPH1	TRUE	TRUE
wk3_combined	JPH3	TRUE	TRUE
wk3_combined	JUP	TRUE	n/a
wk3_combined	KALRN	TRUE	TRUE
wk3_combined	KCTD16	TRUE	TRUE
wk3_combined	KHDRBS1	TRUE	n/a
wk3_combined	KIAA1024	TRUE	TRUE
wk3_combined	KIAA1549	TRUE	TRUE
wk3_combined	KIDINS220	TRUE	TRUE
wk3_combined	KIF2A	TRUE	n/a
wk3_combined	KPNA3	TRUE	TRUE
wk3_combined	KPNB1	TRUE	n/a
wk3_combined	KRAS	TRUE	n/a
wk3_combined	KRT1	TRUE	n/a
wk3_combined	KRT13	TRUE	n/a
wk3_combined	KRT14	TRUE	n/a
wk3_combined	KRT16	TRUE	n/a
wk3_combined	KRT17	TRUE	n/a
wk3_combined	KRT19	TRUE	n/a
wk3_combined	KRT222	TRUE	n/a
wk3_combined	KRT4	TRUE	TRUE
wk3_combined	KRT5	TRUE	n/a
wk3_combined	KRT6A	TRUE	n/a
wk3_combined	KRT6C	TRUE	TRUE
wk3_combined	KRT77	TRUE	n/a
wk3_combined	KRT78	TRUE	n/a
wk3_combined	KRT9	TRUE	n/a
wk3_combined	L1CAM	TRUE	n/a
wk3_combined	LACTB	TRUE	TRUE
wk3_combined	LDB1	TRUE	TRUE
wk3_combined	LIG3	TRUE	TRUE
wk3_combined	LIX1L	TRUE	TRUE
wk3_combined	LRRN3	TRUE	TRUE
wk3_combined	LRSAM1	TRUE	TRUE
wk3_combined	LSAMP	TRUE	n/a
wk3_combined	LSS	TRUE	TRUE
wk3_combined	LTF	TRUE	TRUE
wk3_combined	LZTS1	TRUE	TRUE
wk3_combined	MAP2K2	TRUE	TRUE
wk3_combined	MAP3K7	TRUE	TRUE
wk3_combined	MAP4	TRUE	n/a
wk3_combined	MAP4K4	TRUE	n/a
wk3_combined	MAP7D1	TRUE	n/a
wk3_combined	MAPRE2	TRUE	n/a
wk3_combined	MARK1	TRUE	n/a
wk3_combined	MARK3	TRUE	n/a
wk3_combined	MATR3	TRUE	n/a
wk3_combined	MCCC2	TRUE	TRUE
wk3_combined	MEF2C	TRUE	TRUE
wk3_combined	MIA3	TRUE	TRUE
wk3_combined	MIB1	TRUE	TRUE
wk3_combined	MPG	TRUE	n/a
wk3_combined	MPRIP	TRUE	n/a
wk3_combined	MTUS2	TRUE	TRUE
wk3_combined	MYEF2	TRUE	n/a
wk3_combined	MYH10	TRUE	n/a
wk3_combined	MYH9	TRUE	n/a
wk3_combined	MYL12A	TRUE	n/a
wk3_combined	MYL6	TRUE	n/a
wk3_combined	MYO18A	TRUE	n/a
wk3_combined	MYO1B	TRUE	n/a
wk3_combined	MYO5A	TRUE	n/a
wk3_combined	NCKAP1	TRUE	TRUE
wk3_combined	NCL	TRUE	n/a
wk3_combined	NDRG4	TRUE	TRUE
wk3_combined	NEDD4L	TRUE	TRUE
wk3_combined	NEGR1	TRUE	TRUE
wk3_combined	NGFR	TRUE	TRUE
wk3_combined	NPDC1	TRUE	TRUE
wk3_combined	NPM1	TRUE	n/a
wk3_combined	NRP1	TRUE	TRUE
wk3_combined	NSG1	TRUE	TRUE
wk3_combined	NSG2	TRUE	TRUE
wk3_combined	NTRK2	TRUE	TRUE
wk3_combined	ODF2	TRUE	n/a
wk3_combined	OSBPL6	TRUE	n/a
wk3_combined	P2RX3	TRUE	TRUE
wk3_combined	PAICS	TRUE	n/a
wk3_combined	PAPSS1	TRUE	TRUE
wk3_combined	PARP1	TRUE	n/a
wk3_combined	PCDH18	TRUE	TRUE
wk3_combined	PCDHA11	TRUE	TRUE
wk3_combined	PCDHA12	TRUE	TRUE
wk3_combined	PCDHA4	TRUE	TRUE
wk3_combined	PCDHA6	TRUE	TRUE
wk3_combined	PCDHB15	TRUE	TRUE
wk3_combined	PCDHB2	TRUE	TRUE
wk3_combined	PCDHB5	TRUE	TRUE
wk3_combined	PCDHGB4	TRUE	TRUE
wk3_combined	PCDHGB5	TRUE	TRUE
wk3_combined	PCDHGB6	TRUE	TRUE
wk3_combined	PCDHGB7	TRUE	TRUE
wk3_combined	PCDHGC4	TRUE	TRUE
wk3_combined	PCM1	TRUE	n/a
wk3_combined	PCNT	TRUE	TRUE
wk3_combined	PDCD6IP	TRUE	n/a
wk3_combined	PDE4DIP	TRUE	TRUE
wk3_combined	PELP1	TRUE	n/a
wk3_combined	PEX5L	TRUE	TRUE
wk3_combined	PHB	TRUE	n/a
wk3_combined	PHB2	TRUE	TRUE
wk3_combined	PICK1	TRUE	TRUE
wk3_combined	PIP	TRUE	n/a
wk3_combined	PLCB1	TRUE	TRUE
wk3_combined	PLCB4	TRUE	n/a
wk3_combined	PLD3	TRUE	n/a
wk3_combined	PLEKHO1	TRUE	TRUE
wk3_combined	PLPPR3	TRUE	n/a
wk3_combined	PLXNA1	TRUE	n/a
wk3_combined	PLXNA4	TRUE	TRUE
wk3_combined	POM121C	TRUE	TRUE
wk3_combined	PON1	TRUE	TRUE
wk3_combined	POTEE	TRUE	TRUE
wk3_combined	POTEF	TRUE	n/a
wk3_combined	PPFIBP1	TRUE	TRUE
wk3_combined	PPIA	TRUE	n/a
wk3_combined	PPP1CC	TRUE	n/a
wk3_combined	PRCC	TRUE	TRUE
wk3_combined	PRKACA	TRUE	n/a
wk3_combined	PRKACB	TRUE	TRUE
wk3_combined	PRKAR2A	TRUE	n/a
wk3_combined	PRKAR2B	TRUE	n/a
wk3_combined	PRKRA	TRUE	n/a
wk3_combined	PRMT1	TRUE	n/a
wk3_combined	PRPF19	TRUE	n/a
wk3_combined	PTPRF	TRUE	TRUE
wk3_combined	PTPRO	TRUE	TRUE
wk3_combined	PTPRS	TRUE	TRUE
wk3_combined	PYGB	TRUE	n/a
wk3_combined	PYGM	TRUE	TRUE
wk3_combined	RAB1A	TRUE	n/a
wk3_combined	RAB21	TRUE	n/a
wk3_combined	RAB35	TRUE	n/a
wk3_combined	RAB5A	TRUE	n/a
wk3_combined	RAB5B	TRUE	n/a
wk3_combined	RAB6A	TRUE	n/a
wk3_combined	RAI14	TRUE	n/a
wk3_combined	RBFA	TRUE	n/a
wk3_combined	RBFOX2	TRUE	TRUE
wk3_combined	RBMX	TRUE	n/a
wk3_combined	RBMXL1	TRUE	TRUE
wk3_combined	RFTN1	TRUE	TRUE
wk3_combined	RIMS4	TRUE	TRUE
wk3_combined	ROBO1	TRUE	TRUE
wk3_combined	ROBO2	TRUE	TRUE
wk3_combined	RPL10A	TRUE	n/a
wk3_combined	RPL12	TRUE	n/a
wk3_combined	RPL13	TRUE	n/a
wk3_combined	RPL13A	TRUE	n/a
wk3_combined	RPL14	TRUE	n/a
wk3_combined	RPL15	TRUE	n/a
wk3_combined	RPL18	TRUE	n/a
wk3_combined	RPL18A	TRUE	n/a
wk3_combined	RPL19	TRUE	n/a
wk3_combined	RPL28	TRUE	n/a
wk3_combined	RPL3	TRUE	n/a
wk3_combined	RPL30	TRUE	n/a
wk3_combined	RPL35A	TRUE	n/a
wk3_combined	RPL4	TRUE	n/a
wk3_combined	RPL6	TRUE	n/a
wk3_combined	RPL7	TRUE	n/a
wk3_combined	RPL7A	TRUE	n/a
wk3_combined	RPL8	TRUE	n/a
wk3_combined	RPLP0	TRUE	n/a
wk3_combined	RPLP1	TRUE	n/a
wk3_combined	RPLP2	TRUE	n/a
wk3_combined	RPS10	TRUE	n/a
wk3_combined	RPS12	TRUE	n/a
wk3_combined	RPS27L	TRUE	TRUE
wk3_combined	RPS8	TRUE	n/a
wk3_combined	RUVBL1	TRUE	n/a
wk3_combined	S100A11	TRUE	n/a
wk3_combined	S100A9	TRUE	n/a
wk3_combined	SAFB	TRUE	TRUE
wk3_combined	SCN3A	TRUE	TRUE
wk3_combined	SCN9A	TRUE	TRUE
wk3_combined	SCYL2	TRUE	TRUE
wk3_combined	SEMG1	TRUE	TRUE
wk3_combined	SEPT6	TRUE	n/a
wk3_combined	SERPINB12	TRUE	TRUE
wk3_combined	SETDB1	TRUE	TRUE
wk3_combined	SGPL1	TRUE	n/a
wk3_combined	SLC25A1	TRUE	n/a
wk3_combined	SLC25A3	TRUE	n/a
wk3_combined	SLC25A5	TRUE	n/a
wk3_combined	SLC25A6	TRUE	n/a
wk3_combined	SLC3A2	TRUE	TRUE
wk3_combined	SLC43A2	TRUE	TRUE
wk3_combined	SLC4A8	TRUE	n/a
wk3_combined	SOGA3	TRUE	n/a
wk3_combined	SPTAN1	TRUE	n/a
wk3_combined	SPTBN1	TRUE	n/a
wk3_combined	SRCIN1	TRUE	n/a
wk3_combined	SRSF10	TRUE	TRUE
wk3_combined	SRSF3	TRUE	n/a
wk3_combined	SRSF9	TRUE	n/a
wk3_combined	SSBP1	TRUE	n/a
wk3_combined	SSBP3	TRUE	TRUE
wk3_combined	STOML2	TRUE	n/a
wk3_combined	STX12	TRUE	TRUE
wk3_combined	STX1B	TRUE	TRUE
wk3_combined	STXBP1	TRUE	n/a
wk3_combined	SYNCRIP	TRUE	n/a
wk3_combined	SYT1	TRUE	n/a
wk3_combined	SYT11	TRUE	TRUE
wk3_combined	SYT2	TRUE	TRUE
wk3_combined	SYT4	TRUE	n/a
wk3_combined	SYT5	TRUE	TRUE
wk3_combined	SYT7	TRUE	TRUE
wk3_combined	TAB2	TRUE	TRUE
wk3_combined	TANC2	TRUE	TRUE
wk3_combined	TECR	TRUE	TRUE
wk3_combined	TFRC	TRUE	TRUE
wk3_combined	TGFBR1	TRUE	TRUE
wk3_combined	THBS1	TRUE	TRUE
wk3_combined	THRAP3	TRUE	TRUE
wk3_combined	TJP1	TRUE	TRUE
wk3_combined	TMCC1	TRUE	TRUE
wk3_combined	TMEFF1	TRUE	TRUE
wk3_combined	TMEFF2	TRUE	TRUE
wk3_combined	TMEM132A	TRUE	TRUE
wk3_combined	TMEM55B	TRUE	TRUE
wk3_combined	TMOD2	TRUE	n/a
wk3_combined	TMPO	TRUE	TRUE
wk3_combined	TNFRSF21	TRUE	TRUE
wk3_combined	TNIK	TRUE	n/a
wk3_combined	TPM2	TRUE	n/a
wk3_combined	TRA2A	TRUE	TRUE
wk3_combined	TRA2B	TRUE	n/a
wk3_combined	TRIM21	TRUE	n/a
wk3_combined	TRMT61B	TRUE	TRUE
wk3_combined	U2SURP	TRUE	n/a
wk3_combined	UBASH3B	TRUE	TRUE
wk3_combined	UNC5C	TRUE	TRUE
wk3_combined	UNK	TRUE	TRUE
wk3_combined	UQCRQ	TRUE	TRUE
wk3_combined	USP27X	TRUE	TRUE
wk3_combined	VAMP2	TRUE	n/a
wk3_combined	VANGL2	TRUE	n/a
wk3_combined	VASP	TRUE	TRUE
wk3_combined	VDAC2	TRUE	n/a
wk3_combined	VDAC3	TRUE	n/a
wk3_combined	VIM	TRUE	n/a
wk3_combined	VMA21	TRUE	TRUE
wk3_combined	VPS4A	TRUE	n/a
wk3_combined	VTA1	TRUE	TRUE
wk3_combined	XPR1	TRUE	TRUE
wk3_combined	XRCC5	TRUE	n/a
wk3_combined	XRCC6	TRUE	n/a
wk3_combined	YME1L1	TRUE	TRUE
wk3_combined	YTHDC1	TRUE	TRUE
wk3_combined	YWHAB	TRUE	n/a
wk3_combined	YWHAE	TRUE	n/a
wk3_combined	YWHAG	TRUE	n/a
wk3_combined	YWHAH	TRUE	n/a
wk3_combined	YWHAQ	TRUE	n/a
wk3_combined	ZFHX3	TRUE	TRUE
wk3_combined	AARS	FALSE	FALSE
wk3_combined	ABLIM1	FALSE	FALSE
wk3_combined	ABLIM2	FALSE	FALSE
wk3_combined	ABLIM3	FALSE	FALSE
wk3_combined	ACAA1	FALSE	FALSE
wk3_combined	ACADM	FALSE	FALSE
wk3_combined	ACAT1	FALSE	FALSE
wk3_combined	ACAT2	FALSE	FALSE
wk3_combined	ACIN1	FALSE	FALSE
wk3_combined	ACLY	FALSE	FALSE
wk3_combined	ACO2	FALSE	FALSE
wk3_combined	ACOT7	FALSE	FALSE
wk3_combined	ACP1	FALSE	FALSE
wk3_combined	ACTA1	FALSE	FALSE
wk3_combined	ACTBL2	FALSE	FALSE
wk3_combined	ACTN1	FALSE	FALSE
wk3_combined	ACTN4	FALSE	FALSE
wk3_combined	ACTR10	FALSE	FALSE
wk3_combined	ACTR2	FALSE	FALSE
wk3_combined	ACTR3	FALSE	FALSE
wk3_combined	ADD3	FALSE	FALSE
wk3_combined	ADH5	FALSE	FALSE
wk3_combined	AFAP1	FALSE	FALSE
wk3_combined	AFDN	FALSE	FALSE
wk3_combined	AFG3L2	FALSE	FALSE
wk3_combined	AHCY	FALSE	FALSE
wk3_combined	AK1	FALSE	FALSE
wk3_combined	AKAP12	FALSE	FALSE
wk3_combined	AKAP2	FALSE	FALSE
wk3_combined	AKAP8L	FALSE	FALSE
wk3_combined	AKR1A1	FALSE	FALSE
wk3_combined	AKR1B1	FALSE	FALSE
wk3_combined	AKR1C1	FALSE	FALSE
wk3_combined	AKR1C2	FALSE	FALSE
wk3_combined	ALCAM	FALSE	FALSE
wk3_combined	ALDH2	FALSE	FALSE
wk3_combined	ALDH7A1	FALSE	FALSE
wk3_combined	ALDOA	FALSE	FALSE
wk3_combined	ALYREF	FALSE	FALSE
wk3_combined	ANK3	FALSE	FALSE
wk3_combined	ANO2	FALSE	FALSE
wk3_combined	ANP32A	FALSE	FALSE
wk3_combined	ANXA2	FALSE	FALSE
wk3_combined	ANXA5	FALSE	FALSE
wk3_combined	AP1M1	FALSE	FALSE
wk3_combined	AP2A1	FALSE	FALSE
wk3_combined	AP2B1	FALSE	FALSE
wk3_combined	AP3B2	FALSE	FALSE
wk3_combined	AP3D1	FALSE	FALSE
wk3_combined	AP3M1	FALSE	FALSE
wk3_combined	AP3S1	FALSE	FALSE
wk3_combined	APMAP	FALSE	FALSE
wk3_combined	APRT	FALSE	FALSE
wk3_combined	ARCN1	FALSE	FALSE
wk3_combined	ARF1	FALSE	FALSE
wk3_combined	ARF3	FALSE	FALSE
wk3_combined	ARF4	FALSE	FALSE
wk3_combined	ARF5	FALSE	FALSE
wk3_combined	ARF6	FALSE	FALSE
wk3_combined	ARGLU1	FALSE	FALSE
wk3_combined	ARHGAP21	FALSE	FALSE
wk3_combined	ARHGDIA	FALSE	FALSE
wk3_combined	ARL1	FALSE	FALSE
wk3_combined	ARL6IP1	FALSE	FALSE
wk3_combined	ARL6IP4	FALSE	FALSE
wk3_combined	ARL8A	FALSE	FALSE
wk3_combined	ARL8B	FALSE	FALSE
wk3_combined	ARPC1A	FALSE	FALSE
wk3_combined	ARPC2	FALSE	FALSE
wk3_combined	ARPC3	FALSE	FALSE
wk3_combined	ARPC4	FALSE	FALSE
wk3_combined	ARPC5	FALSE	FALSE
wk3_combined	ARPC5L	FALSE	FALSE
wk3_combined	ARVCF	FALSE	FALSE
wk3_combined	ASF1A	FALSE	FALSE
wk3_combined	ASNS	FALSE	FALSE
wk3_combined	ATAD3A	FALSE	FALSE
wk3_combined	ATAT1	FALSE	FALSE
wk3_combined	ATIC	FALSE	FALSE
wk3_combined	ATL1	FALSE	FALSE
wk3_combined	ATP1B3	FALSE	FALSE
wk3_combined	ATP2A2	FALSE	FALSE
wk3_combined	ATP5A1	FALSE	FALSE
wk3_combined	ATP5B	FALSE	FALSE
wk3_combined	ATP5C1	FALSE	FALSE
wk3_combined	ATP5D	FALSE	FALSE
wk3_combined	ATP5F1	FALSE	FALSE
wk3_combined	ATP5H	FALSE	FALSE
wk3_combined	ATP5I	FALSE	FALSE
wk3_combined	ATP5L	FALSE	FALSE
wk3_combined	ATP5O	FALSE	FALSE
wk3_combined	ATP6V1H	FALSE	FALSE
wk3_combined	ATP8A1	FALSE	FALSE
wk3_combined	ATRX	FALSE	FALSE
wk3_combined	ATXN10	FALSE	FALSE
wk3_combined	AURKAIP1	FALSE	FALSE
wk3_combined	BASP1	FALSE	FALSE
wk3_combined	BAZ1B	FALSE	FALSE
wk3_combined	BBX	FALSE	FALSE
wk3_combined	BCAT1	FALSE	FALSE
wk3_combined	BCR	FALSE	FALSE
wk3_combined	BRD9	FALSE	FALSE
wk3_combined	BTF3L4	FALSE	FALSE
wk3_combined	BZW1	FALSE	FALSE
wk3_combined	C11orf98	FALSE	FALSE
wk3_combined	C14orf166	FALSE	FALSE
wk3_combined	C17orf49	FALSE	FALSE
wk3_combined	C19orf53	FALSE	FALSE
wk3_combined	C1QBP	FALSE	FALSE
wk3_combined	C1orf35	FALSE	FALSE
wk3_combined	C21orf2	FALSE	FALSE
wk3_combined	C5orf30	FALSE	FALSE
wk3_combined	C8orf59	FALSE	FALSE
wk3_combined	CADM1	FALSE	FALSE
wk3_combined	CADM3	FALSE	FALSE
wk3_combined	CALML5	FALSE	FALSE
wk3_combined	CALR	FALSE	FALSE
wk3_combined	CALU	FALSE	FALSE
wk3_combined	CAMSAP2	FALSE	FALSE
wk3_combined	CAMSAP3	FALSE	FALSE
wk3_combined	CAND1	FALSE	FALSE
wk3_combined	CANX	FALSE	FALSE
wk3_combined	CAP1	FALSE	FALSE
wk3_combined	CAPRIN1	FALSE	FALSE
wk3_combined	CAPZA1	FALSE	FALSE
wk3_combined	CAPZB	FALSE	FALSE
wk3_combined	CARMIL3	FALSE	FALSE
wk3_combined	CAT	FALSE	FALSE
wk3_combined	CBX3	FALSE	FALSE
wk3_combined	CBX5	FALSE	FALSE
wk3_combined	CCAR2	FALSE	FALSE
wk3_combined	CCDC124	FALSE	FALSE
wk3_combined	CCNY	FALSE	FALSE
wk3_combined	CCT2	FALSE	FALSE
wk3_combined	CCT3	FALSE	FALSE
wk3_combined	CCT4	FALSE	FALSE
wk3_combined	CCT5	FALSE	FALSE
wk3_combined	CCT6A	FALSE	FALSE
wk3_combined	CCT7	FALSE	FALSE
wk3_combined	CCT8	FALSE	FALSE
wk3_combined	CDC42	FALSE	FALSE
wk3_combined	CDH2	FALSE	FALSE
wk3_combined	CDK11B	FALSE	FALSE
wk3_combined	CDK12	FALSE	FALSE
wk3_combined	CFL1	FALSE	FALSE
wk3_combined	CFL2	FALSE	FALSE
wk3_combined	CHAMP1	FALSE	FALSE
wk3_combined	CHD9	FALSE	FALSE
wk3_combined	CHERP	FALSE	FALSE
wk3_combined	CIRBP	FALSE	FALSE
wk3_combined	CKAP5	FALSE	FALSE
wk3_combined	CKB	FALSE	FALSE
wk3_combined	CKMT1A	FALSE	FALSE
wk3_combined	CLIC1	FALSE	FALSE
wk3_combined	CLTA	FALSE	FALSE
wk3_combined	CLTC	FALSE	FALSE
wk3_combined	CMAS	FALSE	FALSE
wk3_combined	CMPK1	FALSE	FALSE
wk3_combined	CMSS1	FALSE	FALSE
wk3_combined	CNDP2	FALSE	FALSE
wk3_combined	CNN3	FALSE	FALSE
wk3_combined	CNRIP1	FALSE	FALSE
wk3_combined	CNTFR	FALSE	FALSE
wk3_combined	COA5	FALSE	FALSE
wk3_combined	COPA	FALSE	FALSE
wk3_combined	COPB1	FALSE	FALSE
wk3_combined	COPG1	FALSE	FALSE
wk3_combined	COPG2	FALSE	FALSE
wk3_combined	COPS2	FALSE	FALSE
wk3_combined	COPS6	FALSE	FALSE
wk3_combined	CORO1A	FALSE	FALSE
wk3_combined	CORO1C	FALSE	FALSE
wk3_combined	CORO2A	FALSE	FALSE
wk3_combined	CORO7	FALSE	FALSE
wk3_combined	COTL1	FALSE	FALSE
wk3_combined	COX4I1	FALSE	FALSE
wk3_combined	COX5A	FALSE	FALSE
wk3_combined	CPEB4	FALSE	FALSE
wk3_combined	CPSF6	FALSE	FALSE
wk3_combined	CRABP2	FALSE	FALSE
wk3_combined	CRBN	FALSE	FALSE
wk3_combined	CRIP2	FALSE	FALSE
wk3_combined	CRMP1	FALSE	FALSE
wk3_combined	CS	FALSE	FALSE
wk3_combined	CSNK1D	FALSE	FALSE
wk3_combined	CSNK1G1	FALSE	FALSE
wk3_combined	CSNK1G2	FALSE	FALSE
wk3_combined	CSNK2A1	FALSE	FALSE
wk3_combined	CSTB	FALSE	FALSE
wk3_combined	CTNNA1	FALSE	FALSE
wk3_combined	CTNND1	FALSE	FALSE
wk3_combined	CTSD	FALSE	FALSE
wk3_combined	CTTN	FALSE	FALSE
wk3_combined	CUTA	FALSE	FALSE
wk3_combined	CXXC5	FALSE	FALSE
wk3_combined	CYB5R3	FALSE	FALSE
wk3_combined	CYFIP1	FALSE	FALSE
wk3_combined	CYFIP2	FALSE	FALSE
wk3_combined	CYR61	FALSE	FALSE
wk3_combined	DAPK1	FALSE	FALSE
wk3_combined	DARS	FALSE	FALSE
wk3_combined	DBT	FALSE	FALSE
wk3_combined	DCD	FALSE	FALSE
wk3_combined	DCLK1	FALSE	FALSE
wk3_combined	DCTN1	FALSE	FALSE
wk3_combined	DCTN2	FALSE	FALSE
wk3_combined	DCXR	FALSE	FALSE
wk3_combined	DDAH1	FALSE	FALSE
wk3_combined	DDAH2	FALSE	FALSE
wk3_combined	DDOST	FALSE	FALSE
wk3_combined	DDT	FALSE	FALSE
wk3_combined	DDX1	FALSE	FALSE
wk3_combined	DDX17	FALSE	FALSE
wk3_combined	DDX18	FALSE	FALSE
wk3_combined	DDX21	FALSE	FALSE
wk3_combined	DDX39A	FALSE	FALSE
wk3_combined	DDX39B	FALSE	FALSE
wk3_combined	DDX3X	FALSE	FALSE
wk3_combined	DDX3Y	FALSE	FALSE
wk3_combined	DDX41	FALSE	FALSE
wk3_combined	DDX56	FALSE	FALSE
wk3_combined	DECR1	FALSE	FALSE
wk3_combined	DES	FALSE	FALSE
wk3_combined	DGKI	FALSE	FALSE
wk3_combined	DHRS7	FALSE	FALSE
wk3_combined	DLAT	FALSE	FALSE
wk3_combined	DLD	FALSE	FALSE
wk3_combined	DLG5	FALSE	FALSE
wk3_combined	DLST	FALSE	FALSE
wk3_combined	DMTN	FALSE	FALSE
wk3_combined	DNAJA1	FALSE	FALSE
wk3_combined	DNAJA2	FALSE	FALSE
wk3_combined	DNAJC19	FALSE	FALSE
wk3_combined	DNAJC9	FALSE	FALSE
wk3_combined	DNM1	FALSE	FALSE
wk3_combined	DNM1L	FALSE	FALSE
wk3_combined	DNM3	FALSE	FALSE
wk3_combined	DPY30	FALSE	FALSE
wk3_combined	DPYSL2	FALSE	FALSE
wk3_combined	DPYSL3	FALSE	FALSE
wk3_combined	DPYSL4	FALSE	FALSE
wk3_combined	DPYSL5	FALSE	FALSE
wk3_combined	DSG1	FALSE	FALSE
wk3_combined	DST	FALSE	FALSE
wk3_combined	DSTN	FALSE	FALSE
wk3_combined	DYNC1H1	FALSE	FALSE
wk3_combined	DYNC1I2	FALSE	FALSE
wk3_combined	DYNC1LI1	FALSE	FALSE
wk3_combined	DYNC1LI2	FALSE	FALSE
wk3_combined	DYNLRB1	FALSE	FALSE
wk3_combined	DYNLT1	FALSE	FALSE
wk3_combined	ECH1	FALSE	FALSE
wk3_combined	ECHS1	FALSE	FALSE
wk3_combined	EDIL3	FALSE	FALSE
wk3_combined	EEF1A1	FALSE	FALSE
wk3_combined	EEF1A1P5	FALSE	FALSE
wk3_combined	EEF1A2	FALSE	FALSE
wk3_combined	EEF1B2	FALSE	FALSE
wk3_combined	EEF1D	FALSE	FALSE
wk3_combined	EEF1G	FALSE	FALSE
wk3_combined	EEF2	FALSE	FALSE
wk3_combined	EFHD2	FALSE	FALSE
wk3_combined	EFTUD2	FALSE	FALSE
wk3_combined	EHD1	FALSE	FALSE
wk3_combined	EHD3	FALSE	FALSE
wk3_combined	EIF1AX	FALSE	FALSE
wk3_combined	EIF2S1	FALSE	FALSE
wk3_combined	EIF2S2	FALSE	FALSE
wk3_combined	EIF2S3	FALSE	FALSE
wk3_combined	EIF3D	FALSE	FALSE
wk3_combined	EIF3F	FALSE	FALSE
wk3_combined	EIF4A1	FALSE	FALSE
wk3_combined	EIF4A2	FALSE	FALSE
wk3_combined	EIF5	FALSE	FALSE
wk3_combined	EIF5A	FALSE	FALSE
wk3_combined	ELAVL1	FALSE	FALSE
wk3_combined	ELAVL2	FALSE	FALSE
wk3_combined	ELOB	FALSE	FALSE
wk3_combined	ELOC	FALSE	FALSE
wk3_combined	ELOF1	FALSE	FALSE
wk3_combined	ENO1	FALSE	FALSE
wk3_combined	ENO2	FALSE	FALSE
wk3_combined	ENSG00000256500	FALSE	FALSE
wk3_combined	ENSG00000272822	FALSE	FALSE
wk3_combined	EPB41	FALSE	FALSE
wk3_combined	EPB41L1	FALSE	FALSE
wk3_combined	EPB41L3	FALSE	FALSE
wk3_combined	EPB41L4B	FALSE	FALSE
wk3_combined	EPB41L5	FALSE	FALSE
wk3_combined	EPRS	FALSE	FALSE
wk3_combined	ERC1	FALSE	FALSE
wk3_combined	ERC2	FALSE	FALSE
wk3_combined	ERCC6	FALSE	FALSE
wk3_combined	ERI1	FALSE	FALSE
wk3_combined	ERP29	FALSE	FALSE
wk3_combined	ERP44	FALSE	FALSE
wk3_combined	ESD	FALSE	FALSE
wk3_combined	ETFA	FALSE	FALSE
wk3_combined	EWSR1	FALSE	FALSE
wk3_combined	EZR	FALSE	FALSE
wk3_combined	FABP5	FALSE	FALSE
wk3_combined	FADS2	FALSE	FALSE
wk3_combined	FAHD1	FALSE	FALSE
wk3_combined	FAM102B	FALSE	FALSE
wk3_combined	FAM171A2	FALSE	FALSE
wk3_combined	FAM207A	FALSE	FALSE
wk3_combined	FAM76B	FALSE	FALSE
wk3_combined	FARP1	FALSE	FALSE
wk3_combined	FARSA	FALSE	FALSE
wk3_combined	FASN	FALSE	FALSE
wk3_combined	FAU	FALSE	FALSE
wk3_combined	FBL	FALSE	FALSE
wk3_combined	FBN2	FALSE	FALSE
wk3_combined	FDPS	FALSE	FALSE
wk3_combined	FGF13	FALSE	FALSE
wk3_combined	FGFBP3	FALSE	FALSE
wk3_combined	FH	FALSE	FALSE
wk3_combined	FKBP3	FALSE	FALSE
wk3_combined	FKBP4	FALSE	FALSE
wk3_combined	FLG2	FALSE	FALSE
wk3_combined	FLII	FALSE	FALSE
wk3_combined	FLNA	FALSE	FALSE
wk3_combined	FLNC	FALSE	FALSE
wk3_combined	FRG1	FALSE	FALSE
wk3_combined	FRMD4A	FALSE	FALSE
wk3_combined	FSCN1	FALSE	FALSE
wk3_combined	FTSJ3	FALSE	FALSE
wk3_combined	FUBP1	FALSE	FALSE
wk3_combined	FUS	FALSE	FALSE
wk3_combined	FYTTD1	FALSE	FALSE
wk3_combined	GAB2	FALSE	FALSE
wk3_combined	GABARAPL1	FALSE	FALSE
wk3_combined	GABARAPL2	FALSE	FALSE
wk3_combined	GANAB	FALSE	FALSE
wk3_combined	GAP43	FALSE	FALSE
wk3_combined	GAPDH	FALSE	FALSE
wk3_combined	GAPDHS	FALSE	FALSE
wk3_combined	GARS	FALSE	FALSE
wk3_combined	GDAP1	FALSE	FALSE
wk3_combined	GDI1	FALSE	FALSE
wk3_combined	GDI2	FALSE	FALSE
wk3_combined	GIT1	FALSE	FALSE
wk3_combined	GLB1	FALSE	FALSE
wk3_combined	GLIPR2	FALSE	FALSE
wk3_combined	GLO1	FALSE	FALSE
wk3_combined	GLOD4	FALSE	FALSE
wk3_combined	GLRX	FALSE	FALSE
wk3_combined	GLUD1	FALSE	FALSE
wk3_combined	GLUD2	FALSE	FALSE
wk3_combined	GLYR1	FALSE	FALSE
wk3_combined	GNA11	FALSE	FALSE
wk3_combined	GNA13	FALSE	FALSE
wk3_combined	GNAQ	FALSE	FALSE
wk3_combined	GNAZ	FALSE	FALSE
wk3_combined	GNB2	FALSE	FALSE
wk3_combined	GNG2	FALSE	FALSE
wk3_combined	GNL2	FALSE	FALSE
wk3_combined	GNL3	FALSE	FALSE
wk3_combined	GOLGA3	FALSE	FALSE
wk3_combined	GOT2	FALSE	FALSE
wk3_combined	GPATCH1	FALSE	FALSE
wk3_combined	GPI	FALSE	FALSE
wk3_combined	GPRIN1	FALSE	FALSE
wk3_combined	GRAMD1A	FALSE	FALSE
wk3_combined	GRB2	FALSE	FALSE
wk3_combined	GRHPR	FALSE	FALSE
wk3_combined	GRN	FALSE	FALSE
wk3_combined	GSK3B	FALSE	FALSE
wk3_combined	GSTP1	FALSE	FALSE
wk3_combined	GTF2B	FALSE	FALSE
wk3_combined	GTPBP1	FALSE	FALSE
wk3_combined	GTPBP4	FALSE	FALSE
wk3_combined	H1F0	FALSE	FALSE
wk3_combined	H1FX	FALSE	FALSE
wk3_combined	H2AFJ	FALSE	FALSE
wk3_combined	H2AFX	FALSE	FALSE
wk3_combined	H2AFY	FALSE	FALSE
wk3_combined	H2AFY2	FALSE	FALSE
wk3_combined	H2AFZ	FALSE	FALSE
wk3_combined	H3F3A	FALSE	FALSE
wk3_combined	HIBCH	FALSE	FALSE
wk3_combined	HINT1	FALSE	FALSE
wk3_combined	HIST1H1B	FALSE	FALSE
wk3_combined	HIST1H1C	FALSE	FALSE
wk3_combined	HIST1H1D	FALSE	FALSE
wk3_combined	HIST1H1E	FALSE	FALSE
wk3_combined	HIST1H2AB	FALSE	FALSE
wk3_combined	HIST1H2AD	FALSE	FALSE
wk3_combined	HIST1H2BB	FALSE	FALSE
wk3_combined	HIST1H2BJ	FALSE	FALSE
wk3_combined	HIST1H2BK	FALSE	FALSE
wk3_combined	HIST1H2BN	FALSE	FALSE
wk3_combined	HIST1H3A	FALSE	FALSE
wk3_combined	HIST2H3A	FALSE	FALSE
wk3_combined	HIST2H3PS2	FALSE	FALSE
wk3_combined	HIST3H3	FALSE	FALSE
wk3_combined	HK1	FALSE	FALSE
wk3_combined	HMGA1	FALSE	FALSE
wk3_combined	HMGCS1	FALSE	FALSE
wk3_combined	HN1	FALSE	FALSE
wk3_combined	HNRNPAB	FALSE	FALSE
wk3_combined	HNRNPH1	FALSE	FALSE
wk3_combined	HNRNPH2	FALSE	FALSE
wk3_combined	HNRNPK	FALSE	FALSE
wk3_combined	HNRNPL	FALSE	FALSE
wk3_combined	HNRNPR	FALSE	FALSE
wk3_combined	HNRNPUL2	FALSE	FALSE
wk3_combined	HPX	FALSE	FALSE
wk3_combined	HRAS	FALSE	FALSE
wk3_combined	HSD17B10	FALSE	FALSE
wk3_combined	HSD17B12	FALSE	FALSE
wk3_combined	HSD17B4	FALSE	FALSE
wk3_combined	HSDL1	FALSE	FALSE
wk3_combined	HSP90AA1	FALSE	FALSE
wk3_combined	HSP90AB1	FALSE	FALSE
wk3_combined	HSP90B1	FALSE	FALSE
wk3_combined	HSPA2	FALSE	FALSE
wk3_combined	HSPA4	FALSE	FALSE
wk3_combined	HSPA4L	FALSE	FALSE
wk3_combined	HSPA5	FALSE	FALSE
wk3_combined	HSPA8	FALSE	FALSE
wk3_combined	HSPA9	FALSE	FALSE
wk3_combined	HSPB1	FALSE	FALSE
wk3_combined	HSPD1	FALSE	FALSE
wk3_combined	HSPE1	FALSE	FALSE
wk3_combined	HSPH1	FALSE	FALSE
wk3_combined	HUWE1	FALSE	FALSE
wk3_combined	HYOU1	FALSE	FALSE
wk3_combined	IARS	FALSE	FALSE
wk3_combined	IDH1	FALSE	FALSE
wk3_combined	IDH2	FALSE	FALSE
wk3_combined	IFI16	FALSE	FALSE
wk3_combined	IGFBP5	FALSE	FALSE
wk3_combined	ILF2	FALSE	FALSE
wk3_combined	IMMT	FALSE	FALSE
wk3_combined	INA	FALSE	FALSE
wk3_combined	INPP5F	FALSE	FALSE
wk3_combined	INS	FALSE	FALSE
wk3_combined	INTS2	FALSE	FALSE
wk3_combined	IPO5	FALSE	FALSE
wk3_combined	ITGB1	FALSE	FALSE
wk3_combined	KHDRBS3	FALSE	FALSE
wk3_combined	KHSRP	FALSE	FALSE
wk3_combined	KIAA1211	FALSE	FALSE
wk3_combined	KIF21A	FALSE	FALSE
wk3_combined	KIF21B	FALSE	FALSE
wk3_combined	KIF5A	FALSE	FALSE
wk3_combined	KIF5C	FALSE	FALSE
wk3_combined	KLC2	FALSE	FALSE
wk3_combined	KLF12	FALSE	FALSE
wk3_combined	KLF16	FALSE	FALSE
wk3_combined	KLHDC10	FALSE	FALSE
wk3_combined	KPNA2	FALSE	FALSE
wk3_combined	KPNA5	FALSE	FALSE
wk3_combined	KPRP	FALSE	FALSE
wk3_combined	KRT10	FALSE	FALSE
wk3_combined	KRT18	FALSE	FALSE
wk3_combined	KRT2	FALSE	FALSE
wk3_combined	KRT20	FALSE	FALSE
wk3_combined	KRT3	FALSE	FALSE
wk3_combined	KRT31	FALSE	FALSE
wk3_combined	KRT34	FALSE	FALSE
wk3_combined	KRT6B	FALSE	FALSE
wk3_combined	KRT8	FALSE	FALSE
wk3_combined	KRT85	FALSE	FALSE
wk3_combined	KRT86	FALSE	FALSE
wk3_combined	KRTAP2-1	FALSE	FALSE
wk3_combined	KSR2	FALSE	FALSE
wk3_combined	KTN1	FALSE	FALSE
wk3_combined	LACRT	FALSE	FALSE
wk3_combined	LAMP1	FALSE	FALSE
wk3_combined	LARP1	FALSE	FALSE
wk3_combined	LASP1	FALSE	FALSE
wk3_combined	LCN1	FALSE	FALSE
wk3_combined	LDHA	FALSE	FALSE
wk3_combined	LDHB	FALSE	FALSE
wk3_combined	LIMA1	FALSE	FALSE
wk3_combined	LIMCH1	FALSE	FALSE
wk3_combined	LIN28A	FALSE	FALSE
wk3_combined	LIN7A	FALSE	FALSE
wk3_combined	LLGL1	FALSE	FALSE
wk3_combined	LLPH	FALSE	FALSE
wk3_combined	LMNB1	FALSE	FALSE
wk3_combined	LMNB2	FALSE	FALSE
wk3_combined	LONP1	FALSE	FALSE
wk3_combined	LRBA	FALSE	FALSE
wk3_combined	LRPPRC	FALSE	FALSE
wk3_combined	LRRC47	FALSE	FALSE
wk3_combined	LRRC59	FALSE	FALSE
wk3_combined	LRRFIP1	FALSE	FALSE
wk3_combined	LRRFIP2	FALSE	FALSE
wk3_combined	LSM14B	FALSE	FALSE
wk3_combined	LSM8	FALSE	FALSE
wk3_combined	LUC7L	FALSE	FALSE
wk3_combined	LUC7L2	FALSE	FALSE
wk3_combined	LUC7L3	FALSE	FALSE
wk3_combined	LYAR	FALSE	FALSE
wk3_combined	LYPLA2	FALSE	FALSE
wk3_combined	MACF1	FALSE	FALSE
wk3_combined	MAGEH1	FALSE	FALSE
wk3_combined	MAP1A	FALSE	FALSE
wk3_combined	MAP1B	FALSE	FALSE
wk3_combined	MAP1LC3A	FALSE	FALSE
wk3_combined	MAP1LC3B	FALSE	FALSE
wk3_combined	MAP1S	FALSE	FALSE
wk3_combined	MAP2	FALSE	FALSE
wk3_combined	MAP6	FALSE	FALSE
wk3_combined	MAP7	FALSE	FALSE
wk3_combined	MAP9	FALSE	FALSE
wk3_combined	MAPK8IP2	FALSE	FALSE
wk3_combined	MAPK8IP3	FALSE	FALSE
wk3_combined	MAPRE1	FALSE	FALSE
wk3_combined	MAPRE3	FALSE	FALSE
wk3_combined	MAPT	FALSE	FALSE
wk3_combined	MARCKS	FALSE	FALSE
wk3_combined	MARCKSL1	FALSE	FALSE
wk3_combined	MARK2	FALSE	FALSE
wk3_combined	MARS	FALSE	FALSE
wk3_combined	MATN2	FALSE	FALSE
wk3_combined	MAZ	FALSE	FALSE
wk3_combined	MCF2L2	FALSE	FALSE
wk3_combined	MDH1	FALSE	FALSE
wk3_combined	MDH2	FALSE	FALSE
wk3_combined	MDK	FALSE	FALSE
wk3_combined	MECP2	FALSE	FALSE
wk3_combined	MFF	FALSE	FALSE
wk3_combined	MGEA5	FALSE	FALSE
wk3_combined	MGST3	FALSE	FALSE
wk3_combined	MICU1	FALSE	FALSE
wk3_combined	MICU3	FALSE	FALSE
wk3_combined	MMS19	FALSE	FALSE
wk3_combined	MRPL14	FALSE	FALSE
wk3_combined	MRPL15	FALSE	FALSE
wk3_combined	MRPL16	FALSE	FALSE
wk3_combined	MRPL22	FALSE	FALSE
wk3_combined	MRPL30	FALSE	FALSE
wk3_combined	MRPL33	FALSE	FALSE
wk3_combined	MRPL34	FALSE	FALSE
wk3_combined	MRPS11	FALSE	FALSE
wk3_combined	MRPS12	FALSE	FALSE
wk3_combined	MRPS15	FALSE	FALSE
wk3_combined	MSI1	FALSE	FALSE
wk3_combined	MSI2	FALSE	FALSE
wk3_combined	MT-CO2	FALSE	FALSE
wk3_combined	MTCH2	FALSE	FALSE
wk3_combined	MTFR1L	FALSE	FALSE
wk3_combined	MTPN	FALSE	FALSE
wk3_combined	MTX2	FALSE	FALSE
wk3_combined	MVP	FALSE	FALSE
wk3_combined	MYCBP2	FALSE	FALSE
wk3_combined	MYL12B	FALSE	FALSE
wk3_combined	MYL6B	FALSE	FALSE
wk3_combined	MYO1C	FALSE	FALSE
wk3_combined	NACA	FALSE	FALSE
wk3_combined	NAGK	FALSE	FALSE
wk3_combined	NAP1L1	FALSE	FALSE
wk3_combined	NAP1L4	FALSE	FALSE
wk3_combined	NAPA	FALSE	FALSE
wk3_combined	NAPB	FALSE	FALSE
wk3_combined	NARS	FALSE	FALSE
wk3_combined	NASP	FALSE	FALSE
wk3_combined	NAT10	FALSE	FALSE
wk3_combined	NAV1	FALSE	FALSE
wk3_combined	NCAM1	FALSE	FALSE
wk3_combined	NDUFS7	FALSE	FALSE
wk3_combined	NECAB2	FALSE	FALSE
wk3_combined	NEFH	FALSE	FALSE
wk3_combined	NEFL	FALSE	FALSE
wk3_combined	NEFM	FALSE	FALSE
wk3_combined	NES	FALSE	FALSE
wk3_combined	NEUROG2	FALSE	FALSE
wk3_combined	NIFK	FALSE	FALSE
wk3_combined	NIPSNAP1	FALSE	FALSE
wk3_combined	NKAP	FALSE	FALSE
wk3_combined	NKTR	FALSE	FALSE
wk3_combined	NME1	FALSE	FALSE
wk3_combined	NME1-NME2	FALSE	FALSE
wk3_combined	NMT1	FALSE	FALSE
wk3_combined	NNT	FALSE	FALSE
wk3_combined	NOL12	FALSE	FALSE
wk3_combined	NONO	FALSE	FALSE
wk3_combined	NOP16	FALSE	FALSE
wk3_combined	NOP56	FALSE	FALSE
wk3_combined	NOP58	FALSE	FALSE
wk3_combined	NOVA2	FALSE	FALSE
wk3_combined	NPEPPS	FALSE	FALSE
wk3_combined	NPTN	FALSE	FALSE
wk3_combined	NRAS	FALSE	FALSE
wk3_combined	NSDHL	FALSE	FALSE
wk3_combined	NSF	FALSE	FALSE
wk3_combined	NSUN4	FALSE	FALSE
wk3_combined	NSUN5	FALSE	FALSE
wk3_combined	NUCKS1	FALSE	FALSE
wk3_combined	NUDT21	FALSE	FALSE
wk3_combined	NUMA1	FALSE	FALSE
wk3_combined	NUMB	FALSE	FALSE
wk3_combined	NUMBL	FALSE	FALSE
wk3_combined	NUTF2	FALSE	FALSE
wk3_combined	OAT	FALSE	FALSE
wk3_combined	OGDH	FALSE	FALSE
wk3_combined	OLA1	FALSE	FALSE
wk3_combined	ONECUT3	FALSE	FALSE
wk3_combined	OPA1	FALSE	FALSE
wk3_combined	OSBPL8	FALSE	FALSE
wk3_combined	OTUB1	FALSE	FALSE
wk3_combined	OXCT1	FALSE	FALSE
wk3_combined	P4HB	FALSE	FALSE
wk3_combined	PA2G4	FALSE	FALSE
wk3_combined	PABPC1	FALSE	FALSE
wk3_combined	PABPC4	FALSE	FALSE
wk3_combined	PAFAH1B1	FALSE	FALSE
wk3_combined	PAFAH1B2	FALSE	FALSE
wk3_combined	PAFAH1B3	FALSE	FALSE
wk3_combined	PAK2	FALSE	FALSE
wk3_combined	PAK3	FALSE	FALSE
wk3_combined	PAK5	FALSE	FALSE
wk3_combined	PALM	FALSE	FALSE
wk3_combined	PANX1	FALSE	FALSE
wk3_combined	PARK7	FALSE	FALSE
wk3_combined	PCBP1	FALSE	FALSE
wk3_combined	PCBP2	FALSE	FALSE
wk3_combined	PCLO	FALSE	FALSE
wk3_combined	PCMT1	FALSE	FALSE
wk3_combined	PCNA	FALSE	FALSE
wk3_combined	PDE4B	FALSE	FALSE
wk3_combined	PDHA1	FALSE	FALSE
wk3_combined	PDHB	FALSE	FALSE
wk3_combined	PDIA3	FALSE	FALSE
wk3_combined	PDIA6	FALSE	FALSE
wk3_combined	PDZD11	FALSE	FALSE
wk3_combined	PEBP1	FALSE	FALSE
wk3_combined	PES1	FALSE	FALSE
wk3_combined	PFDN5	FALSE	FALSE
wk3_combined	PFKM	FALSE	FALSE
wk3_combined	PFN1	FALSE	FALSE
wk3_combined	PFN2	FALSE	FALSE
wk3_combined	PGAM1	FALSE	FALSE
wk3_combined	PGAM5	FALSE	FALSE
wk3_combined	PGD	FALSE	FALSE
wk3_combined	PGK1	FALSE	FALSE
wk3_combined	PGLS	FALSE	FALSE
wk3_combined	PGM2L1	FALSE	FALSE
wk3_combined	PGRMC1	FALSE	FALSE
wk3_combined	PHF5A	FALSE	FALSE
wk3_combined	PHF6	FALSE	FALSE
wk3_combined	PHGDH	FALSE	FALSE
wk3_combined	PI4KA	FALSE	FALSE
wk3_combined	PIN1	FALSE	FALSE
wk3_combined	PIP4K2A	FALSE	FALSE
wk3_combined	PKM	FALSE	FALSE
wk3_combined	PKP4	FALSE	FALSE
wk3_combined	PLBD2	FALSE	FALSE
wk3_combined	PLCD3	FALSE	FALSE
wk3_combined	PLCXD2	FALSE	FALSE
wk3_combined	PLEC	FALSE	FALSE
wk3_combined	PLEKHA5	FALSE	FALSE
wk3_combined	PLEKHA6	FALSE	FALSE
wk3_combined	PLXNA3	FALSE	FALSE
wk3_combined	POTEKP	FALSE	FALSE
wk3_combined	PPFIA2	FALSE	FALSE
wk3_combined	PPIB	FALSE	FALSE
wk3_combined	PPIG	FALSE	FALSE
wk3_combined	PPIP5K1	FALSE	FALSE
wk3_combined	PPIP5K2	FALSE	FALSE
wk3_combined	PPP1CA	FALSE	FALSE
wk3_combined	PPP1CB	FALSE	FALSE
wk3_combined	PPP1R12A	FALSE	FALSE
wk3_combined	PPP1R18	FALSE	FALSE
wk3_combined	PPP1R7	FALSE	FALSE
wk3_combined	PPP1R9A	FALSE	FALSE
wk3_combined	PPP1R9B	FALSE	FALSE
wk3_combined	PPP2CA	FALSE	FALSE
wk3_combined	PPP2R1A	FALSE	FALSE
wk3_combined	PPP2R2A	FALSE	FALSE
wk3_combined	PRDX1	FALSE	FALSE
wk3_combined	PRDX2	FALSE	FALSE
wk3_combined	PRDX3	FALSE	FALSE
wk3_combined	PRDX5	FALSE	FALSE
wk3_combined	PRDX6	FALSE	FALSE
wk3_combined	PREP	FALSE	FALSE
wk3_combined	PRICKLE2	FALSE	FALSE
wk3_combined	PRKCE	FALSE	FALSE
wk3_combined	PRKCI	FALSE	FALSE
wk3_combined	PRKDC	FALSE	FALSE
wk3_combined	PRMT5	FALSE	FALSE
wk3_combined	PRPF31	FALSE	FALSE
wk3_combined	PRPF40A	FALSE	FALSE
wk3_combined	PRPF4B	FALSE	FALSE
wk3_combined	PRPF6	FALSE	FALSE
wk3_combined	PRPF8	FALSE	FALSE
wk3_combined	PRPH	FALSE	FALSE
wk3_combined	PRSS1	FALSE	FALSE
wk3_combined	PRSS23	FALSE	FALSE
wk3_combined	PRSS3P2	FALSE	FALSE
wk3_combined	PSAP	FALSE	FALSE
wk3_combined	PSIP1	FALSE	FALSE
wk3_combined	PSMA2	FALSE	FALSE
wk3_combined	PSMA7	FALSE	FALSE
wk3_combined	PSMB6	FALSE	FALSE
wk3_combined	PSMC1	FALSE	FALSE
wk3_combined	PSMC2	FALSE	FALSE
wk3_combined	PSMC3	FALSE	FALSE
wk3_combined	PSMC4	FALSE	FALSE
wk3_combined	PSMC5	FALSE	FALSE
wk3_combined	PSMC6	FALSE	FALSE
wk3_combined	PSMD11	FALSE	FALSE
wk3_combined	PSMD12	FALSE	FALSE
wk3_combined	PSMD13	FALSE	FALSE
wk3_combined	PSMD14	FALSE	FALSE
wk3_combined	PSMD2	FALSE	FALSE
wk3_combined	PSMD3	FALSE	FALSE
wk3_combined	PSMD6	FALSE	FALSE
wk3_combined	PSMD7	FALSE	FALSE
wk3_combined	PSMD8	FALSE	FALSE
wk3_combined	PSPC1	FALSE	FALSE
wk3_combined	PTBP2	FALSE	FALSE
wk3_combined	PTGES3	FALSE	FALSE
wk3_combined	PTN	FALSE	FALSE
wk3_combined	PTPN1	FALSE	FALSE
wk3_combined	PTPN13	FALSE	FALSE
wk3_combined	PUF60	FALSE	FALSE
wk3_combined	PXDN	FALSE	FALSE
wk3_combined	RAB10	FALSE	FALSE
wk3_combined	RAB11B	FALSE	FALSE
wk3_combined	RAB11FIP2	FALSE	FALSE
wk3_combined	RAB14	FALSE	FALSE
wk3_combined	RAB18	FALSE	FALSE
wk3_combined	RAB1B	FALSE	FALSE
wk3_combined	RAB2A	FALSE	FALSE
wk3_combined	RAB2B	FALSE	FALSE
wk3_combined	RAB39B	FALSE	FALSE
wk3_combined	RAB3A	FALSE	FALSE
wk3_combined	RAB3B	FALSE	FALSE
wk3_combined	RAB3C	FALSE	FALSE
wk3_combined	RAB3D	FALSE	FALSE
wk3_combined	RAB4A	FALSE	FALSE
wk3_combined	RAB5C	FALSE	FALSE
wk3_combined	RAB6B	FALSE	FALSE
wk3_combined	RAB7A	FALSE	FALSE
wk3_combined	RAB8A	FALSE	FALSE
wk3_combined	RABL6	FALSE	FALSE
wk3_combined	RAC1	FALSE	FALSE
wk3_combined	RACK1	FALSE	FALSE
wk3_combined	RALA	FALSE	FALSE
wk3_combined	RALY	FALSE	FALSE
wk3_combined	RAN	FALSE	FALSE
wk3_combined	RANBP1	FALSE	FALSE
wk3_combined	RAP1A	FALSE	FALSE
wk3_combined	RAP1B	FALSE	FALSE
wk3_combined	RAP1GDS1	FALSE	FALSE
wk3_combined	RAP2C	FALSE	FALSE
wk3_combined	RARS	FALSE	FALSE
wk3_combined	RBBP4	FALSE	FALSE
wk3_combined	RBBP6	FALSE	FALSE
wk3_combined	RBM14	FALSE	FALSE
wk3_combined	RBM17	FALSE	FALSE
wk3_combined	RBM23	FALSE	FALSE
wk3_combined	RBM25	FALSE	FALSE
wk3_combined	RBM27	FALSE	FALSE
wk3_combined	RBM28	FALSE	FALSE
wk3_combined	RBM39	FALSE	FALSE
wk3_combined	RBP1	FALSE	FALSE
wk3_combined	RCN1	FALSE	FALSE
wk3_combined	RCN2	FALSE	FALSE
wk3_combined	RDX	FALSE	FALSE
wk3_combined	REEP5	FALSE	FALSE
wk3_combined	RET	FALSE	FALSE
wk3_combined	RHOA	FALSE	FALSE
wk3_combined	RHOB	FALSE	FALSE
wk3_combined	RHOC	FALSE	FALSE
wk3_combined	RHOQ	FALSE	FALSE
wk3_combined	RIOK1	FALSE	FALSE
wk3_combined	RNPS1	FALSE	FALSE
wk3_combined	RP9	FALSE	FALSE
wk3_combined	RPL10	FALSE	FALSE
wk3_combined	RPL11	FALSE	FALSE
wk3_combined	RPL17	FALSE	FALSE
wk3_combined	RPL21	FALSE	FALSE
wk3_combined	RPL22	FALSE	FALSE
wk3_combined	RPL23	FALSE	FALSE
wk3_combined	RPL23A	FALSE	FALSE
wk3_combined	RPL24	FALSE	FALSE
wk3_combined	RPL26	FALSE	FALSE
wk3_combined	RPL27	FALSE	FALSE
wk3_combined	RPL27A	FALSE	FALSE
wk3_combined	RPL29	FALSE	FALSE
wk3_combined	RPL31	FALSE	FALSE
wk3_combined	RPL32	FALSE	FALSE
wk3_combined	RPL34	FALSE	FALSE
wk3_combined	RPL35	FALSE	FALSE
wk3_combined	RPL36	FALSE	FALSE
wk3_combined	RPL36A	FALSE	FALSE
wk3_combined	RPL36AL	FALSE	FALSE
wk3_combined	RPL37A	FALSE	FALSE
wk3_combined	RPL38	FALSE	FALSE
wk3_combined	RPL39	FALSE	FALSE
wk3_combined	RPL5	FALSE	FALSE
wk3_combined	RPL7L1	FALSE	FALSE
wk3_combined	RPL9	FALSE	FALSE
wk3_combined	RPN1	FALSE	FALSE
wk3_combined	RPN2	FALSE	FALSE
wk3_combined	RPS11	FALSE	FALSE
wk3_combined	RPS13	FALSE	FALSE
wk3_combined	RPS14	FALSE	FALSE
wk3_combined	RPS15	FALSE	FALSE
wk3_combined	RPS15A	FALSE	FALSE
wk3_combined	RPS16	FALSE	FALSE
wk3_combined	RPS17L	FALSE	FALSE
wk3_combined	RPS18	FALSE	FALSE
wk3_combined	RPS19	FALSE	FALSE
wk3_combined	RPS2	FALSE	FALSE
wk3_combined	RPS20	FALSE	FALSE
wk3_combined	RPS23	FALSE	FALSE
wk3_combined	RPS24	FALSE	FALSE
wk3_combined	RPS25	FALSE	FALSE
wk3_combined	RPS26	FALSE	FALSE
wk3_combined	RPS26P11	FALSE	FALSE
wk3_combined	RPS27	FALSE	FALSE
wk3_combined	RPS27A	FALSE	FALSE
wk3_combined	RPS28	FALSE	FALSE
wk3_combined	RPS29	FALSE	FALSE
wk3_combined	RPS3	FALSE	FALSE
wk3_combined	RPS3A	FALSE	FALSE
wk3_combined	RPS4X	FALSE	FALSE
wk3_combined	RPS4Y1	FALSE	FALSE
wk3_combined	RPS5	FALSE	FALSE
wk3_combined	RPS6	FALSE	FALSE
wk3_combined	RPS7	FALSE	FALSE
wk3_combined	RPS9	FALSE	FALSE
wk3_combined	RPSA	FALSE	FALSE
wk3_combined	RPSAP58	FALSE	FALSE
wk3_combined	RRAS2	FALSE	FALSE
wk3_combined	RRP12	FALSE	FALSE
wk3_combined	RRS1	FALSE	FALSE
wk3_combined	RSBN1	FALSE	FALSE
wk3_combined	RSBN1L	FALSE	FALSE
wk3_combined	RSPO2	FALSE	FALSE
wk3_combined	RTCB	FALSE	FALSE
wk3_combined	RTN1	FALSE	FALSE
wk3_combined	RTN3	FALSE	FALSE
wk3_combined	RTN4	FALSE	FALSE
wk3_combined	RUFY3	FALSE	FALSE
wk3_combined	RUVBL2	FALSE	FALSE
wk3_combined	S100A7	FALSE	FALSE
wk3_combined	S100A8	FALSE	FALSE
wk3_combined	SAMHD1	FALSE	FALSE
wk3_combined	SARS	FALSE	FALSE
wk3_combined	SART1	FALSE	FALSE
wk3_combined	SBSN	FALSE	FALSE
wk3_combined	SCAF1	FALSE	FALSE
wk3_combined	SCAF4	FALSE	FALSE
wk3_combined	SCCPDH	FALSE	FALSE
wk3_combined	SCRN1	FALSE	FALSE
wk3_combined	SCUBE1	FALSE	FALSE
wk3_combined	SCUBE3	FALSE	FALSE
wk3_combined	SDCBP	FALSE	FALSE
wk3_combined	SEC13	FALSE	FALSE
wk3_combined	SEC16A	FALSE	FALSE
wk3_combined	SEC22B	FALSE	FALSE
wk3_combined	SELENOH	FALSE	FALSE
wk3_combined	SEMA4C	FALSE	FALSE
wk3_combined	SEPT2	FALSE	FALSE
wk3_combined	SEPT3	FALSE	FALSE
wk3_combined	SEPT5	FALSE	FALSE
wk3_combined	SEPT7	FALSE	FALSE
wk3_combined	SERBP1	FALSE	FALSE
wk3_combined	SERPINB8	FALSE	FALSE
wk3_combined	SERPINE2	FALSE	FALSE
wk3_combined	SERPINH1	FALSE	FALSE
wk3_combined	SESTD1	FALSE	FALSE
wk3_combined	SET	FALSE	FALSE
wk3_combined	SETSIP	FALSE	FALSE
wk3_combined	SF3A1	FALSE	FALSE
wk3_combined	SF3A2	FALSE	FALSE
wk3_combined	SF3A3	FALSE	FALSE
wk3_combined	SF3B1	FALSE	FALSE
wk3_combined	SF3B2	FALSE	FALSE
wk3_combined	SF3B3	FALSE	FALSE
wk3_combined	SF3B4	FALSE	FALSE
wk3_combined	SF3B5	FALSE	FALSE
wk3_combined	SF3B6	FALSE	FALSE
wk3_combined	SFPQ	FALSE	FALSE
wk3_combined	SFRP1	FALSE	FALSE
wk3_combined	SFSWAP	FALSE	FALSE
wk3_combined	SFXN1	FALSE	FALSE
wk3_combined	SFXN3	FALSE	FALSE
wk3_combined	SH3BGRL2	FALSE	FALSE
wk3_combined	SH3BGRL3	FALSE	FALSE
wk3_combined	SHMT2	FALSE	FALSE
wk3_combined	SIPA1L2	FALSE	FALSE
wk3_combined	SIPA1L3	FALSE	FALSE
wk3_combined	SKP1	FALSE	FALSE
wk3_combined	SLC25A11	FALSE	FALSE
wk3_combined	SLC25A12	FALSE	FALSE
wk3_combined	SLC25A13	FALSE	FALSE
wk3_combined	SLC25A22	FALSE	FALSE
wk3_combined	SLC25A4	FALSE	FALSE
wk3_combined	SLC2A14	FALSE	FALSE
wk3_combined	SLC2A3	FALSE	FALSE
wk3_combined	SLIT1	FALSE	FALSE
wk3_combined	SLIT2	FALSE	FALSE
wk3_combined	SLK	FALSE	FALSE
wk3_combined	SMARCA4	FALSE	FALSE
wk3_combined	SMARCA5	FALSE	FALSE
wk3_combined	SMNDC1	FALSE	FALSE
wk3_combined	SMOC2	FALSE	FALSE
wk3_combined	SNAP25	FALSE	FALSE
wk3_combined	SNAP91	FALSE	FALSE
wk3_combined	SNCA	FALSE	FALSE
wk3_combined	SNCB	FALSE	FALSE
wk3_combined	SNCG	FALSE	FALSE
wk3_combined	SNRNP200	FALSE	FALSE
wk3_combined	SNRNP40	FALSE	FALSE
wk3_combined	SNRPA1	FALSE	FALSE
wk3_combined	SNRPB	FALSE	FALSE
wk3_combined	SNRPD1	FALSE	FALSE
wk3_combined	SNRPD2	FALSE	FALSE
wk3_combined	SNRPD3	FALSE	FALSE
wk3_combined	SNRPE	FALSE	FALSE
wk3_combined	SNRPF	FALSE	FALSE
wk3_combined	SNU13	FALSE	FALSE
wk3_combined	SOD1	FALSE	FALSE
wk3_combined	SON	FALSE	FALSE
wk3_combined	SORBS1	FALSE	FALSE
wk3_combined	SORBS2	FALSE	FALSE
wk3_combined	SPECC1	FALSE	FALSE
wk3_combined	SPECC1L	FALSE	FALSE
wk3_combined	SPIRE1	FALSE	FALSE
wk3_combined	SPOCK1	FALSE	FALSE
wk3_combined	SPOCK3	FALSE	FALSE
wk3_combined	SPON1	FALSE	FALSE
wk3_combined	SPTBN2	FALSE	FALSE
wk3_combined	SPTBN4	FALSE	FALSE
wk3_combined	SRC	FALSE	FALSE
wk3_combined	SREK1	FALSE	FALSE
wk3_combined	SRP14	FALSE	FALSE
wk3_combined	SRP9	FALSE	FALSE
wk3_combined	SRRM1	FALSE	FALSE
wk3_combined	SRRM2	FALSE	FALSE
wk3_combined	SRRM4	FALSE	FALSE
wk3_combined	SRSF1	FALSE	FALSE
wk3_combined	SRSF11	FALSE	FALSE
wk3_combined	SRSF2	FALSE	FALSE
wk3_combined	SRSF5	FALSE	FALSE
wk3_combined	SRSF6	FALSE	FALSE
wk3_combined	SRSF7	FALSE	FALSE
wk3_combined	SSB	FALSE	FALSE
wk3_combined	SSRP1	FALSE	FALSE
wk3_combined	ST13	FALSE	FALSE
wk3_combined	STIP1	FALSE	FALSE
wk3_combined	STMN1	FALSE	FALSE
wk3_combined	STMN2	FALSE	FALSE
wk3_combined	STRAP	FALSE	FALSE
wk3_combined	STT3B	FALSE	FALSE
wk3_combined	STX1A	FALSE	FALSE
wk3_combined	STX7	FALSE	FALSE
wk3_combined	SUB1	FALSE	FALSE
wk3_combined	SUCLA2	FALSE	FALSE
wk3_combined	SUCLG1	FALSE	FALSE
wk3_combined	SUGP2	FALSE	FALSE
wk3_combined	SULF2	FALSE	FALSE
wk3_combined	SUN2	FALSE	FALSE
wk3_combined	SUPT16H	FALSE	FALSE
wk3_combined	SVIL	FALSE	FALSE
wk3_combined	SYN1	FALSE	FALSE
wk3_combined	SYNE1	FALSE	FALSE
wk3_combined	SYNE2	FALSE	FALSE
wk3_combined	SYNM	FALSE	FALSE
wk3_combined	TAF2	FALSE	FALSE
wk3_combined	TAF3	FALSE	FALSE
wk3_combined	TAF6	FALSE	FALSE
wk3_combined	TAGLN2	FALSE	FALSE
wk3_combined	TAGLN3	FALSE	FALSE
wk3_combined	TAOK1	FALSE	FALSE
wk3_combined	TAOK2	FALSE	FALSE
wk3_combined	TARDBP	FALSE	FALSE
wk3_combined	TBC1D10B	FALSE	FALSE
wk3_combined	TBCA	FALSE	FALSE
wk3_combined	TBCB	FALSE	FALSE
wk3_combined	TCOF1	FALSE	FALSE
wk3_combined	TCP1	FALSE	FALSE
wk3_combined	TFAM	FALSE	FALSE
wk3_combined	TFB1M	FALSE	FALSE
wk3_combined	TFPI2	FALSE	FALSE
wk3_combined	THSD7A	FALSE	FALSE
wk3_combined	THYN1	FALSE	FALSE
wk3_combined	TKT	FALSE	FALSE
wk3_combined	TMA16	FALSE	FALSE
wk3_combined	TMED10	FALSE	FALSE
wk3_combined	TMOD1	FALSE	FALSE
wk3_combined	TMOD3	FALSE	FALSE
wk3_combined	TMSB10	FALSE	FALSE
wk3_combined	TMSB4X	FALSE	FALSE
wk3_combined	TOMM70	FALSE	FALSE
wk3_combined	TOP1	FALSE	FALSE
wk3_combined	TOP2A	FALSE	FALSE
wk3_combined	TOP2B	FALSE	FALSE
wk3_combined	TPD52L2	FALSE	FALSE
wk3_combined	TPI1	FALSE	FALSE
wk3_combined	TPM1	FALSE	FALSE
wk3_combined	TPM3	FALSE	FALSE
wk3_combined	TPM4	FALSE	FALSE
wk3_combined	TPT1	FALSE	FALSE
wk3_combined	TRAP1	FALSE	FALSE
wk3_combined	TRIM2	FALSE	FALSE
wk3_combined	TRIM23	FALSE	FALSE
wk3_combined	TRIM28	FALSE	FALSE
wk3_combined	TRIM3	FALSE	FALSE
wk3_combined	TRIM71	FALSE	FALSE
wk3_combined	TRIO	FALSE	FALSE
wk3_combined	TRIOBP	FALSE	FALSE
wk3_combined	TRMT10C	FALSE	FALSE
wk3_combined	TRPC5	FALSE	FALSE
wk3_combined	TSR1	FALSE	FALSE
wk3_combined	TTN	FALSE	FALSE
wk3_combined	TUBA1A	FALSE	FALSE
wk3_combined	TUBA1B	FALSE	FALSE
wk3_combined	TUBA1C	FALSE	FALSE
wk3_combined	TUBA4A	FALSE	FALSE
wk3_combined	TUBB	FALSE	FALSE
wk3_combined	TUBB2A	FALSE	FALSE
wk3_combined	TUBB2B	FALSE	FALSE
wk3_combined	TUBB3	FALSE	FALSE
wk3_combined	TUBB4A	FALSE	FALSE
wk3_combined	TUBB4B	FALSE	FALSE
wk3_combined	TUBB6	FALSE	FALSE
wk3_combined	TUFM	FALSE	FALSE
wk3_combined	TWF1	FALSE	FALSE
wk3_combined	TXN	FALSE	FALSE
wk3_combined	U2AF1	FALSE	FALSE
wk3_combined	U2AF2	FALSE	FALSE
wk3_combined	UBA1	FALSE	FALSE
wk3_combined	UBAP2L	FALSE	FALSE
wk3_combined	UBE2N	FALSE	FALSE
wk3_combined	UBE2V1	FALSE	FALSE
wk3_combined	UCHL1	FALSE	FALSE
wk3_combined	UPF3B	FALSE	FALSE
wk3_combined	UQCRC2	FALSE	FALSE
wk3_combined	USP5	FALSE	FALSE
wk3_combined	UTP11	FALSE	FALSE
wk3_combined	UTP14A	FALSE	FALSE
wk3_combined	VAPA	FALSE	FALSE
wk3_combined	VAT1	FALSE	FALSE
wk3_combined	VAT1L	FALSE	FALSE
wk3_combined	VBP1	FALSE	FALSE
wk3_combined	VCP	FALSE	FALSE
wk3_combined	VDAC1	FALSE	FALSE
wk3_combined	VGF	FALSE	FALSE
wk3_combined	VPS35	FALSE	FALSE
wk3_combined	WARS	FALSE	FALSE
wk3_combined	WBP11	FALSE	FALSE
wk3_combined	WDR1	FALSE	FALSE
wk3_combined	WDR47	FALSE	FALSE
wk3_combined	WDR77	FALSE	FALSE
wk3_combined	XKR4	FALSE	FALSE
wk3_combined	XPNPEP1	FALSE	FALSE
wk3_combined	YBX1	FALSE	FALSE
wk3_combined	YWHAZ	FALSE	FALSE
wk3_combined	ZC2HC1A	FALSE	FALSE
wk3_combined	ZC3H18	FALSE	FALSE
wk3_combined	ZCCHC17	FALSE	FALSE
wk3_combined	ZNF512	FALSE	FALSE
wk3_combined	ZNF593	FALSE	FALSE
wk3_combined	ZNF706	FALSE	FALSE

### Sheet: wk4_combined
Dataset	Gene	IsInteractor	IsStringentInt
wk4_combined	ABAT	TRUE	n/a
wk4_combined	ABCA1	TRUE	TRUE
wk4_combined	ABI1	TRUE	TRUE
wk4_combined	ABI2	TRUE	TRUE
wk4_combined	ACIN1	TRUE	TRUE
wk4_combined	ACOT7	TRUE	n/a
wk4_combined	ACSL4	TRUE	TRUE
wk4_combined	ACTA1	TRUE	n/a
wk4_combined	ACTB	TRUE	n/a
wk4_combined	ACTBL2	TRUE	n/a
wk4_combined	ACTC1	TRUE	n/a
wk4_combined	ACTG1	TRUE	n/a
wk4_combined	ACTL6B	TRUE	n/a
wk4_combined	ACTR1A	TRUE	n/a
wk4_combined	ACTR2	TRUE	n/a
wk4_combined	ACTR3	TRUE	n/a
wk4_combined	ACVR1B	TRUE	TRUE
wk4_combined	ACVR2A	TRUE	TRUE
wk4_combined	ADAR	TRUE	TRUE
wk4_combined	ADD1	TRUE	n/a
wk4_combined	ADD2	TRUE	n/a
wk4_combined	ADD3	TRUE	n/a
wk4_combined	ADGRL2	TRUE	n/a
wk4_combined	ADGRL3	TRUE	n/a
wk4_combined	AGAP1	TRUE	n/a
wk4_combined	AGAP3	TRUE	n/a
wk4_combined	AKAP9	TRUE	n/a
wk4_combined	ALB	TRUE	n/a
wk4_combined	ALDH18A1	TRUE	n/a
wk4_combined	ALK	TRUE	TRUE
wk4_combined	ANK1	TRUE	n/a
wk4_combined	ANK2	TRUE	n/a
wk4_combined	ANKRD28	TRUE	TRUE
wk4_combined	AP2A2	TRUE	n/a
wk4_combined	AP2B1	TRUE	n/a
wk4_combined	AP2M1	TRUE	n/a
wk4_combined	AP2S1	TRUE	n/a
wk4_combined	APLP2	TRUE	TRUE
wk4_combined	APP	TRUE	TRUE
wk4_combined	AQR	TRUE	TRUE
wk4_combined	ARF1	TRUE	n/a
wk4_combined	ARF4	TRUE	n/a
wk4_combined	ARHGAP21	TRUE	n/a
wk4_combined	ARHGEF12	TRUE	TRUE
wk4_combined	ARID3A	TRUE	TRUE
wk4_combined	ARID3B	TRUE	TRUE
wk4_combined	ARL14EP	TRUE	TRUE
wk4_combined	ARL8A	TRUE	n/a
wk4_combined	ARL8B	TRUE	n/a
wk4_combined	ARPC1A	TRUE	n/a
wk4_combined	ARPC2	TRUE	n/a
wk4_combined	ARPC3	TRUE	n/a
wk4_combined	ARPC4	TRUE	n/a
wk4_combined	ARPC5	TRUE	n/a
wk4_combined	ARPC5L	TRUE	n/a
wk4_combined	ARVCF	TRUE	n/a
wk4_combined	ASTN1	TRUE	TRUE
wk4_combined	ATAD5	TRUE	TRUE
wk4_combined	ATF7IP	TRUE	TRUE
wk4_combined	ATP1A2	TRUE	TRUE
wk4_combined	ATP1A3	TRUE	n/a
wk4_combined	ATP1B1	TRUE	n/a
wk4_combined	ATP2B1	TRUE	n/a
wk4_combined	ATP2B3	TRUE	TRUE
wk4_combined	ATP2B4	TRUE	TRUE
wk4_combined	ATP2C1	TRUE	TRUE
wk4_combined	ATP5A1	TRUE	n/a
wk4_combined	ATP5B	TRUE	n/a
wk4_combined	ATP5C1	TRUE	n/a
wk4_combined	ATP5D	TRUE	n/a
wk4_combined	ATP6AP1	TRUE	TRUE
wk4_combined	ATP6V0A1	TRUE	n/a
wk4_combined	ATP6V0C	TRUE	TRUE
wk4_combined	ATP6V0D1	TRUE	n/a
wk4_combined	ATP6V1A	TRUE	n/a
wk4_combined	ATP6V1B2	TRUE	n/a
wk4_combined	ATP6V1C1	TRUE	TRUE
wk4_combined	ATP6V1D	TRUE	n/a
wk4_combined	ATP6V1E1	TRUE	n/a
wk4_combined	ATP6V1F	TRUE	TRUE
wk4_combined	ATP6V1G1	TRUE	TRUE
wk4_combined	ATP6V1G2	TRUE	n/a
wk4_combined	ATP6V1H	TRUE	n/a
wk4_combined	ATP9A	TRUE	TRUE
wk4_combined	BAIAP2	TRUE	TRUE
wk4_combined	BANF1	TRUE	n/a
wk4_combined	BASP1	TRUE	n/a
wk4_combined	BCAS2	TRUE	TRUE
wk4_combined	BCKDHA	TRUE	TRUE
wk4_combined	BCKDHB	TRUE	TRUE
wk4_combined	BCL2L2	TRUE	TRUE
wk4_combined	BCLAF1	TRUE	TRUE
wk4_combined	BMPR2	TRUE	TRUE
wk4_combined	BRK1	TRUE	TRUE
wk4_combined	BRSK1	TRUE	n/a
wk4_combined	BSCL2	TRUE	TRUE
wk4_combined	BSN	TRUE	TRUE
wk4_combined	BTBD1	TRUE	TRUE
wk4_combined	BTBD2	TRUE	TRUE
wk4_combined	BUD31	TRUE	TRUE
wk4_combined	C12orf57	TRUE	TRUE
wk4_combined	C14orf166	TRUE	n/a
wk4_combined	C1QBP	TRUE	n/a
wk4_combined	C1QC	TRUE	TRUE
wk4_combined	C3	TRUE	TRUE
wk4_combined	C4A	TRUE	TRUE
wk4_combined	CACNA2D1	TRUE	n/a
wk4_combined	CACNA2D2	TRUE	TRUE
wk4_combined	CACNB1	TRUE	TRUE
wk4_combined	CACNB2	TRUE	TRUE
wk4_combined	CACNB3	TRUE	TRUE
wk4_combined	CACNB4	TRUE	TRUE
wk4_combined	CALM1	TRUE	n/a
wk4_combined	CAMK2B	TRUE	n/a
wk4_combined	CAMK2D	TRUE	n/a
wk4_combined	CAMK2G	TRUE	n/a
wk4_combined	CAMKV	TRUE	n/a
wk4_combined	CAMSAP2	TRUE	TRUE
wk4_combined	CAMSAP3	TRUE	n/a
wk4_combined	CANX	TRUE	n/a
wk4_combined	CAPRIN1	TRUE	TRUE
wk4_combined	CAPZA1	TRUE	n/a
wk4_combined	CAPZA2	TRUE	n/a
wk4_combined	CAPZB	TRUE	n/a
wk4_combined	CARM1	TRUE	TRUE
wk4_combined	CARMIL2	TRUE	TRUE
wk4_combined	CASK	TRUE	n/a
wk4_combined	CCDC6	TRUE	TRUE
wk4_combined	CCDC91	TRUE	n/a
wk4_combined	CCT3	TRUE	n/a
wk4_combined	CD59	TRUE	n/a
wk4_combined	CDC42	TRUE	n/a
wk4_combined	CDC42BPB	TRUE	TRUE
wk4_combined	CDC5L	TRUE	n/a
wk4_combined	CDH2	TRUE	n/a
wk4_combined	CDK5RAP2	TRUE	TRUE
wk4_combined	CELF5	TRUE	TRUE
wk4_combined	CELF6	TRUE	TRUE
wk4_combined	CENPV	TRUE	n/a
wk4_combined	CEP170	TRUE	n/a
wk4_combined	CFL1	TRUE	n/a
wk4_combined	CHD4	TRUE	TRUE
wk4_combined	CHD9	TRUE	TRUE
wk4_combined	CHERP	TRUE	n/a
wk4_combined	CHMP1A	TRUE	TRUE
wk4_combined	CHMP1B	TRUE	TRUE
wk4_combined	CHMP2A	TRUE	n/a
wk4_combined	CHMP3	TRUE	TRUE
wk4_combined	CHMP4B	TRUE	n/a
wk4_combined	CHMP5	TRUE	TRUE
wk4_combined	CHRNA3	TRUE	TRUE
wk4_combined	CHTOP	TRUE	TRUE
wk4_combined	CIRBP	TRUE	n/a
wk4_combined	CKAP4	TRUE	n/a
wk4_combined	CLASP1	TRUE	n/a
wk4_combined	CLASP2	TRUE	n/a
wk4_combined	CLIP1	TRUE	TRUE
wk4_combined	CLIP2	TRUE	n/a
wk4_combined	CLIP4	TRUE	TRUE
wk4_combined	CLTA	TRUE	n/a
wk4_combined	CLTB	TRUE	n/a
wk4_combined	CLTC	TRUE	n/a
wk4_combined	CLU	TRUE	TRUE
wk4_combined	CMAS	TRUE	n/a
wk4_combined	CNKSR2	TRUE	TRUE
wk4_combined	CNNM2	TRUE	TRUE
wk4_combined	CNTFR	TRUE	TRUE
wk4_combined	CNTN1	TRUE	n/a
wk4_combined	CNTNAP1	TRUE	n/a
wk4_combined	CNTNAP5	TRUE	TRUE
wk4_combined	COA4	TRUE	TRUE
wk4_combined	CORO1C	TRUE	n/a
wk4_combined	CORO2A	TRUE	n/a
wk4_combined	CORO2B	TRUE	n/a
wk4_combined	COTL1	TRUE	n/a
wk4_combined	CP	TRUE	TRUE
wk4_combined	CRABP1	TRUE	n/a
wk4_combined	CRNKL1	TRUE	TRUE
wk4_combined	CS	TRUE	n/a
wk4_combined	CSNK2A1	TRUE	n/a
wk4_combined	CTNNA1	TRUE	TRUE
wk4_combined	CTNNA2	TRUE	n/a
wk4_combined	CTNNB1	TRUE	n/a
wk4_combined	CTNNBL1	TRUE	TRUE
wk4_combined	CTNND1	TRUE	n/a
wk4_combined	CTNND2	TRUE	n/a
wk4_combined	CTTN	TRUE	n/a
wk4_combined	CWC25	TRUE	TRUE
wk4_combined	CYFIP2	TRUE	n/a
wk4_combined	CYLD	TRUE	TRUE
wk4_combined	CYTH2	TRUE	TRUE
wk4_combined	DAAM1	TRUE	TRUE
wk4_combined	DBN1	TRUE	n/a
wk4_combined	DBT	TRUE	n/a
wk4_combined	DCAF7	TRUE	TRUE
wk4_combined	DCHS1	TRUE	n/a
wk4_combined	DCTN1	TRUE	n/a
wk4_combined	DCTN2	TRUE	n/a
wk4_combined	DCX	TRUE	n/a
wk4_combined	DDAH2	TRUE	n/a
wk4_combined	DDX1	TRUE	TRUE
wk4_combined	DDX17	TRUE	n/a
wk4_combined	DDX39A	TRUE	TRUE
wk4_combined	DDX39B	TRUE	n/a
wk4_combined	DDX3X	TRUE	n/a
wk4_combined	DDX5	TRUE	n/a
wk4_combined	DDX50	TRUE	TRUE
wk4_combined	DES	TRUE	n/a
wk4_combined	DHX15	TRUE	n/a
wk4_combined	DHX30	TRUE	n/a
wk4_combined	DHX9	TRUE	n/a
wk4_combined	DLD	TRUE	n/a
wk4_combined	DLG4	TRUE	TRUE
wk4_combined	DLST	TRUE	n/a
wk4_combined	DNAJC6	TRUE	n/a
wk4_combined	DNER	TRUE	TRUE
wk4_combined	DOCK7	TRUE	n/a
wk4_combined	DPYSL5	TRUE	n/a
wk4_combined	DSP	TRUE	n/a
wk4_combined	DST	TRUE	n/a
wk4_combined	DSTN	TRUE	n/a
wk4_combined	DYNC1LI1	TRUE	n/a
wk4_combined	DYNLL1	TRUE	n/a
wk4_combined	DYNLL2	TRUE	n/a
wk4_combined	DYRK1A	TRUE	TRUE
wk4_combined	DYRK1B	TRUE	TRUE
wk4_combined	DZIP3	TRUE	TRUE
wk4_combined	ECEL1	TRUE	TRUE
wk4_combined	ECHS1	TRUE	n/a
wk4_combined	EFHD2	TRUE	n/a
wk4_combined	EFTUD2	TRUE	n/a
wk4_combined	EHD1	TRUE	n/a
wk4_combined	EIF4A2	TRUE	n/a
wk4_combined	EIF4A3	TRUE	n/a
wk4_combined	ELAVL1	TRUE	n/a
wk4_combined	ELAVL2	TRUE	n/a
wk4_combined	ELAVL3	TRUE	n/a
wk4_combined	ELAVL4	TRUE	n/a
wk4_combined	EMD	TRUE	n/a
wk4_combined	ENAH	TRUE	n/a
wk4_combined	ENSG00000256500	TRUE	n/a
wk4_combined	EPHA3	TRUE	TRUE
wk4_combined	EPHA4	TRUE	TRUE
wk4_combined	EPHA5	TRUE	TRUE
wk4_combined	EPHA7	TRUE	TRUE
wk4_combined	EPHB1	TRUE	TRUE
wk4_combined	EPHB2	TRUE	TRUE
wk4_combined	EPN2	TRUE	TRUE
wk4_combined	EPRS	TRUE	n/a
wk4_combined	ERC1	TRUE	n/a
wk4_combined	ERC2	TRUE	n/a
wk4_combined	ERH	TRUE	n/a
wk4_combined	ERLIN1	TRUE	TRUE
wk4_combined	ERLIN2	TRUE	TRUE
wk4_combined	EVL	TRUE	TRUE
wk4_combined	FAAP100	TRUE	TRUE
wk4_combined	FAM89B	TRUE	TRUE
wk4_combined	FAM98A	TRUE	TRUE
wk4_combined	FBXO41	TRUE	n/a
wk4_combined	FLII	TRUE	n/a
wk4_combined	FLOT1	TRUE	TRUE
wk4_combined	FLOT2	TRUE	n/a
wk4_combined	FMN2	TRUE	TRUE
wk4_combined	FMNL2	TRUE	n/a
wk4_combined	FMR1	TRUE	n/a
wk4_combined	FRY	TRUE	TRUE
wk4_combined	FRYL	TRUE	TRUE
wk4_combined	FSD1	TRUE	TRUE
wk4_combined	FUS	TRUE	TRUE
wk4_combined	FXR1	TRUE	n/a
wk4_combined	FXR2	TRUE	n/a
wk4_combined	FYN	TRUE	n/a
wk4_combined	FYTTD1	TRUE	n/a
wk4_combined	G3BP2	TRUE	n/a
wk4_combined	GABBR1	TRUE	TRUE
wk4_combined	GABBR2	TRUE	TRUE
wk4_combined	GAP43	TRUE	n/a
wk4_combined	GAREM2	TRUE	TRUE
wk4_combined	GDI1	TRUE	n/a
wk4_combined	GFRA1	TRUE	n/a
wk4_combined	GFRA2	TRUE	TRUE
wk4_combined	GGA3	TRUE	TRUE
wk4_combined	GNA11	TRUE	TRUE
wk4_combined	GNA13	TRUE	TRUE
wk4_combined	GNAI1	TRUE	n/a
wk4_combined	GNAI2	TRUE	n/a
wk4_combined	GNAI3	TRUE	n/a
wk4_combined	GNAO1	TRUE	n/a
wk4_combined	GNAQ	TRUE	n/a
wk4_combined	GNAS	TRUE	n/a
wk4_combined	GNAZ	TRUE	n/a
wk4_combined	GNB1	TRUE	n/a
wk4_combined	GNB2	TRUE	n/a
wk4_combined	GNG2	TRUE	n/a
wk4_combined	GPC2	TRUE	n/a
wk4_combined	GPHN	TRUE	n/a
wk4_combined	GRAMD1A	TRUE	n/a
wk4_combined	GRIP1	TRUE	n/a
wk4_combined	GRPEL1	TRUE	n/a
wk4_combined	GSK3B	TRUE	n/a
wk4_combined	GSN	TRUE	n/a
wk4_combined	GTF2E2	TRUE	TRUE
wk4_combined	GTF2I	TRUE	n/a
wk4_combined	HACD3	TRUE	n/a
wk4_combined	HADHA	TRUE	TRUE
wk4_combined	HADHB	TRUE	TRUE
wk4_combined	HBB	TRUE	n/a
wk4_combined	HCN2	TRUE	TRUE
wk4_combined	HCN3	TRUE	TRUE
wk4_combined	HCN4	TRUE	TRUE
wk4_combined	HIP1R	TRUE	TRUE
wk4_combined	HLA-A	TRUE	TRUE
wk4_combined	HLA-B	TRUE	TRUE
wk4_combined	HLA-C	TRUE	TRUE
wk4_combined	HMGCR	TRUE	TRUE
wk4_combined	HNRNPA0	TRUE	n/a
wk4_combined	HNRNPA1	TRUE	n/a
wk4_combined	HNRNPA2B1	TRUE	n/a
wk4_combined	HNRNPA3	TRUE	n/a
wk4_combined	HNRNPAB	TRUE	TRUE
wk4_combined	HNRNPC	TRUE	n/a
wk4_combined	HNRNPD	TRUE	n/a
wk4_combined	HNRNPDL	TRUE	n/a
wk4_combined	HNRNPF	TRUE	n/a
wk4_combined	HNRNPH1	TRUE	n/a
wk4_combined	HNRNPH2	TRUE	n/a
wk4_combined	HNRNPH3	TRUE	n/a
wk4_combined	HNRNPK	TRUE	n/a
wk4_combined	HNRNPL	TRUE	n/a
wk4_combined	HNRNPM	TRUE	n/a
wk4_combined	HNRNPR	TRUE	n/a
wk4_combined	HNRNPU	TRUE	n/a
wk4_combined	HNRNPUL1	TRUE	TRUE
wk4_combined	HNRNPUL2	TRUE	n/a
wk4_combined	HPX	TRUE	n/a
wk4_combined	HRG	TRUE	TRUE
wk4_combined	HSBP1	TRUE	n/a
wk4_combined	HSD17B12	TRUE	n/a
wk4_combined	HSP90AB1	TRUE	n/a
wk4_combined	HSPA12A	TRUE	n/a
wk4_combined	HSPA8	TRUE	n/a
wk4_combined	HSPH1	TRUE	n/a
wk4_combined	HYOU1	TRUE	n/a
wk4_combined	IARS	TRUE	n/a
wk4_combined	ICA1L	TRUE	TRUE
wk4_combined	IGF2BP1	TRUE	n/a
wk4_combined	IGF2BP2	TRUE	n/a
wk4_combined	IGF2BP3	TRUE	n/a
wk4_combined	IGHG3	TRUE	n/a
wk4_combined	IGLON5	TRUE	TRUE
wk4_combined	IGSF3	TRUE	TRUE
wk4_combined	IK	TRUE	TRUE
wk4_combined	IL1RAP	TRUE	TRUE
wk4_combined	ILF2	TRUE	n/a
wk4_combined	ILF3	TRUE	n/a
wk4_combined	INA	TRUE	n/a
wk4_combined	IQSEC1	TRUE	TRUE
wk4_combined	ISL1	TRUE	TRUE
wk4_combined	ISL2	TRUE	TRUE
wk4_combined	ISLR2	TRUE	TRUE
wk4_combined	IST1	TRUE	n/a
wk4_combined	ITFG1	TRUE	TRUE
wk4_combined	ITM2B	TRUE	TRUE
wk4_combined	ITM2C	TRUE	TRUE
wk4_combined	ITPR3	TRUE	TRUE
wk4_combined	JAK1	TRUE	n/a
wk4_combined	JAKMIP1	TRUE	n/a
wk4_combined	JAKMIP2	TRUE	n/a
wk4_combined	JAKMIP3	TRUE	TRUE
wk4_combined	KALRN	TRUE	n/a
wk4_combined	KCTD12	TRUE	TRUE
wk4_combined	KCTD16	TRUE	n/a
wk4_combined	KCTD7	TRUE	TRUE
wk4_combined	KCTD8	TRUE	n/a
wk4_combined	KHDRBS1	TRUE	n/a
wk4_combined	KHDRBS2	TRUE	TRUE
wk4_combined	KHDRBS3	TRUE	n/a
wk4_combined	KIAA1024	TRUE	TRUE
wk4_combined	KIAA1217	TRUE	TRUE
wk4_combined	KIAA1522	TRUE	TRUE
wk4_combined	KIDINS220	TRUE	TRUE
wk4_combined	KIF21B	TRUE	n/a
wk4_combined	KIF2A	TRUE	n/a
wk4_combined	KIF5A	TRUE	TRUE
wk4_combined	KIF5C	TRUE	n/a
wk4_combined	KIRREL3	TRUE	n/a
wk4_combined	KLC2	TRUE	n/a
wk4_combined	KPNA1	TRUE	TRUE
wk4_combined	KPNA6	TRUE	TRUE
wk4_combined	KPNB1	TRUE	n/a
wk4_combined	KRAS	TRUE	n/a
wk4_combined	L1CAM	TRUE	n/a
wk4_combined	LACTB	TRUE	n/a
wk4_combined	LAMTOR1	TRUE	TRUE
wk4_combined	LAMTOR3	TRUE	TRUE
wk4_combined	LARP1	TRUE	n/a
wk4_combined	LAS1L	TRUE	TRUE
wk4_combined	LDB1	TRUE	TRUE
wk4_combined	LEMD2	TRUE	TRUE
wk4_combined	LIFR	TRUE	TRUE
wk4_combined	LIG3	TRUE	n/a
wk4_combined	LIMA1	TRUE	n/a
wk4_combined	LIN7A	TRUE	n/a
wk4_combined	LRPPRC	TRUE	TRUE
wk4_combined	LRRFIP2	TRUE	n/a
wk4_combined	LSAMP	TRUE	n/a
wk4_combined	LSM2	TRUE	TRUE
wk4_combined	LSM3	TRUE	TRUE
wk4_combined	LSM4	TRUE	TRUE
wk4_combined	LSM6	TRUE	TRUE
wk4_combined	LY6H	TRUE	n/a
wk4_combined	MACF1	TRUE	n/a
wk4_combined	MAGOHB	TRUE	TRUE
wk4_combined	MAP1B	TRUE	n/a
wk4_combined	MAP3K7	TRUE	TRUE
wk4_combined	MAP4	TRUE	n/a
wk4_combined	MAP4K4	TRUE	n/a
wk4_combined	MAP6	TRUE	n/a
wk4_combined	MAP7D1	TRUE	n/a
wk4_combined	MAPK8IP3	TRUE	n/a
wk4_combined	MAPRE2	TRUE	TRUE
wk4_combined	MAPRE3	TRUE	n/a
wk4_combined	MARK1	TRUE	n/a
wk4_combined	MARK2	TRUE	n/a
wk4_combined	MARK3	TRUE	n/a
wk4_combined	MATR3	TRUE	n/a
wk4_combined	MCCC2	TRUE	TRUE
wk4_combined	MDGA1	TRUE	TRUE
wk4_combined	MED12L	TRUE	TRUE
wk4_combined	MFAP1	TRUE	TRUE
wk4_combined	MIA3	TRUE	TRUE
wk4_combined	MOAP1	TRUE	TRUE
wk4_combined	MPG	TRUE	n/a
wk4_combined	MPRIP	TRUE	n/a
wk4_combined	MSANTD4	TRUE	TRUE
wk4_combined	MSI2	TRUE	TRUE
wk4_combined	MTUS2	TRUE	TRUE
wk4_combined	MVP	TRUE	n/a
wk4_combined	MYCBP2	TRUE	n/a
wk4_combined	MYEF2	TRUE	n/a
wk4_combined	MYH10	TRUE	n/a
wk4_combined	MYH11	TRUE	n/a
wk4_combined	MYH9	TRUE	n/a
wk4_combined	MYL12A	TRUE	n/a
wk4_combined	MYL6	TRUE	n/a
wk4_combined	MYL6B	TRUE	n/a
wk4_combined	MYO18A	TRUE	n/a
wk4_combined	MYO1B	TRUE	n/a
wk4_combined	MYO1C	TRUE	n/a
wk4_combined	MYO5A	TRUE	n/a
wk4_combined	MYO5B	TRUE	TRUE
wk4_combined	NAP1L1	TRUE	n/a
wk4_combined	NAV1	TRUE	n/a
wk4_combined	NAV3	TRUE	TRUE
wk4_combined	NCAM1	TRUE	n/a
wk4_combined	NCKAP1	TRUE	TRUE
wk4_combined	NCL	TRUE	n/a
wk4_combined	NCOA5	TRUE	n/a
wk4_combined	NCOA7	TRUE	TRUE
wk4_combined	NEDD4L	TRUE	TRUE
wk4_combined	NEFH	TRUE	n/a
wk4_combined	NEFL	TRUE	n/a
wk4_combined	NEFM	TRUE	n/a
wk4_combined	NEGR1	TRUE	TRUE
wk4_combined	NEO1	TRUE	TRUE
wk4_combined	NES	TRUE	n/a
wk4_combined	NGFR	TRUE	TRUE
wk4_combined	NIPSNAP1	TRUE	n/a
wk4_combined	NLGN2	TRUE	TRUE
wk4_combined	NONO	TRUE	n/a
wk4_combined	NPM1	TRUE	n/a
wk4_combined	NRP1	TRUE	n/a
wk4_combined	NSG1	TRUE	TRUE
wk4_combined	NSG2	TRUE	TRUE
wk4_combined	NTM	TRUE	n/a
wk4_combined	NTRK2	TRUE	TRUE
wk4_combined	NUDT16L1	TRUE	TRUE
wk4_combined	NUP153	TRUE	TRUE
wk4_combined	NUP88	TRUE	TRUE
wk4_combined	OGDH	TRUE	n/a
wk4_combined	ONECUT3	TRUE	TRUE
wk4_combined	OSBPL6	TRUE	n/a
wk4_combined	P2RX3	TRUE	n/a
wk4_combined	PABPC1	TRUE	n/a
wk4_combined	PABPC1L2A	TRUE	TRUE
wk4_combined	PABPC4	TRUE	n/a
wk4_combined	PAFAH1B3	TRUE	n/a
wk4_combined	PAG1	TRUE	TRUE
wk4_combined	PAICS	TRUE	TRUE
wk4_combined	PAK5	TRUE	n/a
wk4_combined	PALM	TRUE	n/a
wk4_combined	PARP1	TRUE	TRUE
wk4_combined	PCBP1	TRUE	n/a
wk4_combined	PCBP2	TRUE	n/a
wk4_combined	PCDH18	TRUE	n/a
wk4_combined	PCDH8	TRUE	TRUE
wk4_combined	PCDHA10	TRUE	TRUE
wk4_combined	PCDHA12	TRUE	TRUE
wk4_combined	PCDHA4	TRUE	TRUE
wk4_combined	PCDHA7	TRUE	TRUE
wk4_combined	PCDHAC1	TRUE	TRUE
wk4_combined	PCDHB10	TRUE	TRUE
wk4_combined	PCDHB14	TRUE	TRUE
wk4_combined	PCDHB15	TRUE	n/a
wk4_combined	PCDHB2	TRUE	TRUE
wk4_combined	PCDHB5	TRUE	TRUE
wk4_combined	PCDHGA3	TRUE	TRUE
wk4_combined	PCDHGB2	TRUE	TRUE
wk4_combined	PCDHGB3	TRUE	TRUE
wk4_combined	PCDHGB4	TRUE	TRUE
wk4_combined	PCDHGB6	TRUE	n/a
wk4_combined	PCLO	TRUE	n/a
wk4_combined	PCM1	TRUE	n/a
wk4_combined	PDCD6IP	TRUE	TRUE
wk4_combined	PDE4B	TRUE	TRUE
wk4_combined	PDE4DIP	TRUE	TRUE
wk4_combined	PDZD11	TRUE	n/a
wk4_combined	PELP1	TRUE	TRUE
wk4_combined	PEX5L	TRUE	TRUE
wk4_combined	PFN1	TRUE	n/a
wk4_combined	PGAM5	TRUE	n/a
wk4_combined	PGD	TRUE	n/a
wk4_combined	PHB	TRUE	n/a
wk4_combined	PHB2	TRUE	n/a
wk4_combined	PHF5A	TRUE	TRUE
wk4_combined	PHLDB1	TRUE	n/a
wk4_combined	PIP	TRUE	n/a
wk4_combined	PIP4K2A	TRUE	n/a
wk4_combined	PKP4	TRUE	TRUE
wk4_combined	PLCB1	TRUE	TRUE
wk4_combined	PLCB4	TRUE	n/a
wk4_combined	PLD3	TRUE	n/a
wk4_combined	PLEC	TRUE	n/a
wk4_combined	PLEKHA5	TRUE	n/a
wk4_combined	PLEKHA6	TRUE	n/a
wk4_combined	PLPPR3	TRUE	n/a
wk4_combined	PLXNA1	TRUE	TRUE
wk4_combined	PLXNA4	TRUE	n/a
wk4_combined	PNMA1	TRUE	TRUE
wk4_combined	PNN	TRUE	TRUE
wk4_combined	POM121	TRUE	TRUE
wk4_combined	POM121C	TRUE	TRUE
wk4_combined	PON1	TRUE	TRUE
wk4_combined	POTEF	TRUE	n/a
wk4_combined	POTEJ	TRUE	n/a
wk4_combined	POTEKP	TRUE	n/a
wk4_combined	PPFIA1	TRUE	n/a
wk4_combined	PPFIA2	TRUE	n/a
wk4_combined	PPFIA3	TRUE	n/a
wk4_combined	PPFIBP1	TRUE	TRUE
wk4_combined	PPIA	TRUE	n/a
wk4_combined	PPIB	TRUE	n/a
wk4_combined	PPP1CA	TRUE	n/a
wk4_combined	PPP1CB	TRUE	n/a
wk4_combined	PPP1CC	TRUE	n/a
wk4_combined	PPP1R12A	TRUE	n/a
wk4_combined	PPP1R7	TRUE	TRUE
wk4_combined	PPP1R9A	TRUE	n/a
wk4_combined	PPP1R9B	TRUE	n/a
wk4_combined	PPP2CA	TRUE	n/a
wk4_combined	PPP2CB	TRUE	TRUE
wk4_combined	PPP2R1A	TRUE	n/a
wk4_combined	PPP2R5C	TRUE	TRUE
wk4_combined	PPP2R5E	TRUE	n/a
wk4_combined	PPP4R1	TRUE	TRUE
wk4_combined	PQBP1	TRUE	TRUE
wk4_combined	PRCC	TRUE	TRUE
wk4_combined	PRDX1	TRUE	n/a
wk4_combined	PRICKLE2	TRUE	TRUE
wk4_combined	PRKACA	TRUE	n/a
wk4_combined	PRKACB	TRUE	n/a
wk4_combined	PRKAR1A	TRUE	TRUE
wk4_combined	PRKAR2A	TRUE	n/a
wk4_combined	PRKAR2B	TRUE	n/a
wk4_combined	PRKRA	TRUE	n/a
wk4_combined	PRMT1	TRUE	TRUE
wk4_combined	PRPF19	TRUE	n/a
wk4_combined	PRPF8	TRUE	n/a
wk4_combined	PRPH	TRUE	n/a
wk4_combined	PSMC5	TRUE	TRUE
wk4_combined	PSMD12	TRUE	n/a
wk4_combined	PSMD2	TRUE	n/a
wk4_combined	PTBP1	TRUE	n/a
wk4_combined	PTBP2	TRUE	TRUE
wk4_combined	PTBP3	TRUE	TRUE
wk4_combined	PTDSS1	TRUE	TRUE
wk4_combined	PTK7	TRUE	TRUE
wk4_combined	PTPN1	TRUE	n/a
wk4_combined	PTPRA	TRUE	TRUE
wk4_combined	PTPRD	TRUE	n/a
wk4_combined	PTPRF	TRUE	TRUE
wk4_combined	PTPRG	TRUE	TRUE
wk4_combined	PTPRO	TRUE	TRUE
wk4_combined	PTPRS	TRUE	TRUE
wk4_combined	PUM1	TRUE	TRUE
wk4_combined	PYGB	TRUE	n/a
wk4_combined	RAB10	TRUE	n/a
wk4_combined	RAB11FIP2	TRUE	n/a
wk4_combined	RAB13	TRUE	TRUE
wk4_combined	RAB14	TRUE	n/a
wk4_combined	RAB1A	TRUE	n/a
wk4_combined	RAB35	TRUE	n/a
wk4_combined	RAB3A	TRUE	n/a
wk4_combined	RAB3C	TRUE	n/a
wk4_combined	RAB4B	TRUE	n/a
wk4_combined	RAB5B	TRUE	n/a
wk4_combined	RAB5C	TRUE	n/a
wk4_combined	RAB6A	TRUE	n/a
wk4_combined	RAB6B	TRUE	n/a
wk4_combined	RAB6C	TRUE	TRUE
wk4_combined	RAB7A	TRUE	n/a
wk4_combined	RAC1	TRUE	n/a
wk4_combined	RAI14	TRUE	n/a
wk4_combined	RALY	TRUE	n/a
wk4_combined	RAN	TRUE	n/a
wk4_combined	RAP1GDS1	TRUE	n/a
wk4_combined	RAPGEF4	TRUE	n/a
wk4_combined	RASAL2	TRUE	TRUE
wk4_combined	RBBP7	TRUE	TRUE
wk4_combined	RBFOX2	TRUE	TRUE
wk4_combined	RBM14	TRUE	n/a
wk4_combined	RBM17	TRUE	n/a
wk4_combined	RBM22	TRUE	TRUE
wk4_combined	RBMS1	TRUE	TRUE
wk4_combined	RBMX	TRUE	n/a
wk4_combined	RBMXL1	TRUE	TRUE
wk4_combined	REEP4	TRUE	TRUE
wk4_combined	REPS1	TRUE	n/a
wk4_combined	RFTN1	TRUE	TRUE
wk4_combined	RHOA	TRUE	n/a
wk4_combined	RHOB	TRUE	n/a
wk4_combined	RHOC	TRUE	n/a
wk4_combined	RIMS2	TRUE	n/a
wk4_combined	RIMS3	TRUE	TRUE
wk4_combined	RIMS4	TRUE	TRUE
wk4_combined	RNPS1	TRUE	TRUE
wk4_combined	ROBO1	TRUE	TRUE
wk4_combined	ROBO2	TRUE	TRUE
wk4_combined	RPL10A	TRUE	n/a
wk4_combined	RPL12	TRUE	n/a
wk4_combined	RPL13	TRUE	n/a
wk4_combined	RPL13A	TRUE	n/a
wk4_combined	RPL14	TRUE	n/a
wk4_combined	RPL15	TRUE	n/a
wk4_combined	RPL18	TRUE	n/a
wk4_combined	RPL18A	TRUE	n/a
wk4_combined	RPL19	TRUE	n/a
wk4_combined	RPL27	TRUE	n/a
wk4_combined	RPL28	TRUE	n/a
wk4_combined	RPL3	TRUE	n/a
wk4_combined	RPL30	TRUE	n/a
wk4_combined	RPL34	TRUE	n/a
wk4_combined	RPL35A	TRUE	n/a
wk4_combined	RPL36	TRUE	n/a
wk4_combined	RPL3L	TRUE	TRUE
wk4_combined	RPL4	TRUE	n/a
wk4_combined	RPL5	TRUE	n/a
wk4_combined	RPL6	TRUE	n/a
wk4_combined	RPL7	TRUE	n/a
wk4_combined	RPL7A	TRUE	n/a
wk4_combined	RPL8	TRUE	n/a
wk4_combined	RPLP0	TRUE	n/a
wk4_combined	RPLP1	TRUE	n/a
wk4_combined	RPLP2	TRUE	n/a
wk4_combined	RPN1	TRUE	n/a
wk4_combined	RPS12	TRUE	n/a
wk4_combined	RPS2	TRUE	n/a
wk4_combined	RPS8	TRUE	n/a
wk4_combined	RPS9	TRUE	n/a
wk4_combined	RTCB	TRUE	n/a
wk4_combined	RTN1	TRUE	n/a
wk4_combined	RTN3	TRUE	TRUE
wk4_combined	RUVBL1	TRUE	n/a
wk4_combined	RUVBL2	TRUE	TRUE
wk4_combined	S100A11	TRUE	n/a
wk4_combined	SAFB	TRUE	n/a
wk4_combined	SAFB2	TRUE	TRUE
wk4_combined	SAMD1	TRUE	TRUE
wk4_combined	SARM1	TRUE	TRUE
wk4_combined	SCAI	TRUE	n/a
wk4_combined	SCN3A	TRUE	TRUE
wk4_combined	SCN9A	TRUE	TRUE
wk4_combined	SCYL2	TRUE	TRUE
wk4_combined	SDCBP	TRUE	n/a
wk4_combined	SEC13	TRUE	TRUE
wk4_combined	SEC16A	TRUE	n/a
wk4_combined	SEC23A	TRUE	TRUE
wk4_combined	SEC24C	TRUE	TRUE
wk4_combined	SEC31A	TRUE	TRUE
wk4_combined	SEMA4C	TRUE	n/a
wk4_combined	SENP3	TRUE	TRUE
wk4_combined	SET	TRUE	TRUE
wk4_combined	SETDB1	TRUE	TRUE
wk4_combined	SF3A1	TRUE	n/a
wk4_combined	SF3A2	TRUE	n/a
wk4_combined	SF3A3	TRUE	n/a
wk4_combined	SF3B1	TRUE	n/a
wk4_combined	SF3B2	TRUE	n/a
wk4_combined	SF3B3	TRUE	n/a
wk4_combined	SF3B4	TRUE	TRUE
wk4_combined	SFPQ	TRUE	n/a
wk4_combined	SFXN3	TRUE	n/a
wk4_combined	SH3BGRL2	TRUE	TRUE
wk4_combined	SKP1	TRUE	n/a
wk4_combined	SLC25A1	TRUE	n/a
wk4_combined	SLC25A13	TRUE	n/a
wk4_combined	SLC25A3	TRUE	n/a
wk4_combined	SLC25A5	TRUE	n/a
wk4_combined	SLC25A6	TRUE	n/a
wk4_combined	SLC2A1	TRUE	TRUE
wk4_combined	SLC43A2	TRUE	TRUE
wk4_combined	SLC4A4	TRUE	TRUE
wk4_combined	SLC4A8	TRUE	n/a
wk4_combined	SLC9A6	TRUE	TRUE
wk4_combined	SLC9A7	TRUE	TRUE
wk4_combined	SMC3	TRUE	TRUE
wk4_combined	SMU1	TRUE	n/a
wk4_combined	SNPH	TRUE	TRUE
wk4_combined	SNRNP200	TRUE	n/a
wk4_combined	SNRNP40	TRUE	n/a
wk4_combined	SNRPA1	TRUE	n/a
wk4_combined	SNRPB	TRUE	n/a
wk4_combined	SNRPB2	TRUE	TRUE
wk4_combined	SNRPD3	TRUE	n/a
wk4_combined	SNRPE	TRUE	n/a
wk4_combined	SNRPGP15	TRUE	TRUE
wk4_combined	SNW1	TRUE	TRUE
wk4_combined	SOGA3	TRUE	n/a
wk4_combined	SPATA2	TRUE	TRUE
wk4_combined	SPECC1L	TRUE	n/a
wk4_combined	SPRY4	TRUE	TRUE
wk4_combined	SPTAN1	TRUE	n/a
wk4_combined	SPTBN1	TRUE	n/a
wk4_combined	SPTBN2	TRUE	n/a
wk4_combined	SRC	TRUE	n/a
wk4_combined	SRCIN1	TRUE	n/a
wk4_combined	SRPK2	TRUE	n/a
wk4_combined	SRRT	TRUE	TRUE
wk4_combined	SRSF1	TRUE	TRUE
wk4_combined	SRSF10	TRUE	TRUE
wk4_combined	SRSF3	TRUE	n/a
wk4_combined	SRSF7	TRUE	n/a
wk4_combined	SRSF9	TRUE	TRUE
wk4_combined	SSBP1	TRUE	n/a
wk4_combined	SSBP3	TRUE	TRUE
wk4_combined	SSBP4	TRUE	TRUE
wk4_combined	STAU1	TRUE	TRUE
wk4_combined	STAU2	TRUE	n/a
wk4_combined	STOM	TRUE	TRUE
wk4_combined	STRBP	TRUE	TRUE
wk4_combined	STX12	TRUE	TRUE
wk4_combined	STX1A	TRUE	TRUE
wk4_combined	STX1B	TRUE	n/a
wk4_combined	STXBP1	TRUE	n/a
wk4_combined	SUB1	TRUE	TRUE
wk4_combined	SUCLA2	TRUE	n/a
wk4_combined	SUGP2	TRUE	TRUE
wk4_combined	SVIL	TRUE	n/a
wk4_combined	SYN2	TRUE	TRUE
wk4_combined	SYNCRIP	TRUE	n/a
wk4_combined	SYNE1	TRUE	n/a
wk4_combined	SYNM	TRUE	n/a
wk4_combined	SYT11	TRUE	n/a
wk4_combined	SYT4	TRUE	n/a
wk4_combined	SYT5	TRUE	TRUE
wk4_combined	TAB1	TRUE	n/a
wk4_combined	TAB2	TRUE	TRUE
wk4_combined	TAC1	TRUE	TRUE
wk4_combined	TAF15	TRUE	TRUE
wk4_combined	TANC2	TRUE	n/a
wk4_combined	TARDBP	TRUE	n/a
wk4_combined	TBC1D24	TRUE	TRUE
wk4_combined	TEX10	TRUE	n/a
wk4_combined	TF	TRUE	n/a
wk4_combined	TFG	TRUE	TRUE
wk4_combined	TFRC	TRUE	TRUE
wk4_combined	THBS1	TRUE	TRUE
wk4_combined	THOC2	TRUE	TRUE
wk4_combined	THOC3	TRUE	TRUE
wk4_combined	THOC5	TRUE	TRUE
wk4_combined	THRAP3	TRUE	TRUE
wk4_combined	THY1	TRUE	n/a
wk4_combined	TMCC1	TRUE	TRUE
wk4_combined	TMCC2	TRUE	TRUE
wk4_combined	TMCC3	TRUE	TRUE
wk4_combined	TMEM132A	TRUE	TRUE
wk4_combined	TMEM30A	TRUE	TRUE
wk4_combined	TMEM55B	TRUE	TRUE
wk4_combined	TMOD1	TRUE	n/a
wk4_combined	TMOD2	TRUE	n/a
wk4_combined	TMOD3	TRUE	n/a
wk4_combined	TMPO	TRUE	TRUE
wk4_combined	TNIK	TRUE	n/a
wk4_combined	TOP2B	TRUE	n/a
wk4_combined	TPM1	TRUE	n/a
wk4_combined	TPM3	TRUE	n/a
wk4_combined	TPM4	TRUE	n/a
wk4_combined	TRA2A	TRUE	TRUE
wk4_combined	TRA2B	TRUE	TRUE
wk4_combined	TRAF7	TRUE	TRUE
wk4_combined	TRIM21	TRUE	n/a
wk4_combined	TRIM71	TRUE	TRUE
wk4_combined	TRIO	TRUE	n/a
wk4_combined	TRIOBP	TRUE	TRUE
wk4_combined	TRMT61B	TRUE	TRUE
wk4_combined	TROVE2	TRUE	TRUE
wk4_combined	TSC1	TRUE	TRUE
wk4_combined	TSG101	TRUE	TRUE
wk4_combined	TTN	TRUE	n/a
wk4_combined	TTR	TRUE	TRUE
wk4_combined	TUBA1A	TRUE	n/a
wk4_combined	TUBB	TRUE	n/a
wk4_combined	TUBB1	TRUE	TRUE
wk4_combined	TUBB2A	TRUE	n/a
wk4_combined	TUBB2B	TRUE	n/a
wk4_combined	TUBB3	TRUE	n/a
wk4_combined	TUBB4A	TRUE	n/a
wk4_combined	TUBB4B	TRUE	n/a
wk4_combined	TUBB6	TRUE	n/a
wk4_combined	TUBG1	TRUE	TRUE
wk4_combined	U2SURP	TRUE	n/a
wk4_combined	UBASH3B	TRUE	TRUE
wk4_combined	UBQLN2	TRUE	TRUE
wk4_combined	UNC13A	TRUE	TRUE
wk4_combined	UNC13B	TRUE	n/a
wk4_combined	UNC5C	TRUE	TRUE
wk4_combined	UNK	TRUE	TRUE
wk4_combined	UPF1	TRUE	TRUE
wk4_combined	UPF3B	TRUE	TRUE
wk4_combined	USP27X	TRUE	TRUE
wk4_combined	VAMP2	TRUE	n/a
wk4_combined	VANGL2	TRUE	n/a
wk4_combined	VASP	TRUE	TRUE
wk4_combined	VAT1	TRUE	n/a
wk4_combined	VDAC1	TRUE	n/a
wk4_combined	VDAC2	TRUE	n/a
wk4_combined	VDAC3	TRUE	n/a
wk4_combined	VGF	TRUE	n/a
wk4_combined	VIM	TRUE	n/a
wk4_combined	VPS4A	TRUE	n/a
wk4_combined	VPS4B	TRUE	TRUE
wk4_combined	VTA1	TRUE	n/a
wk4_combined	WASF1	TRUE	TRUE
wk4_combined	WASF3	TRUE	TRUE
wk4_combined	WDR1	TRUE	n/a
wk4_combined	WDR11	TRUE	TRUE
wk4_combined	WDR18	TRUE	TRUE
wk4_combined	WDR47	TRUE	n/a
wk4_combined	WDR77	TRUE	n/a
wk4_combined	XPR1	TRUE	n/a
wk4_combined	XRCC1	TRUE	TRUE
wk4_combined	XRCC5	TRUE	n/a
wk4_combined	XRCC6	TRUE	n/a
wk4_combined	YBX1	TRUE	TRUE
wk4_combined	YLPM1	TRUE	TRUE
wk4_combined	YME1L1	TRUE	TRUE
wk4_combined	YTHDC1	TRUE	TRUE
wk4_combined	YWHAB	TRUE	n/a
wk4_combined	YWHAE	TRUE	n/a
wk4_combined	YWHAG	TRUE	n/a
wk4_combined	YWHAH	TRUE	n/a
wk4_combined	YWHAQ	TRUE	n/a
wk4_combined	YWHAZ	TRUE	n/a
wk4_combined	ZBTB10	TRUE	TRUE
wk4_combined	ZC2HC1A	TRUE	n/a
wk4_combined	ZCCHC3	TRUE	TRUE
wk4_combined	ZFHX3	TRUE	n/a
wk4_combined	ZFR	TRUE	TRUE
wk4_combined	ZNF326	TRUE	TRUE
wk4_combined	AARS	FALSE	FALSE
wk4_combined	ABLIM1	FALSE	FALSE
wk4_combined	ABLIM2	FALSE	FALSE
wk4_combined	ABLIM3	FALSE	FALSE
wk4_combined	ACAT1	FALSE	FALSE
wk4_combined	ACAT2	FALSE	FALSE
wk4_combined	ACLY	FALSE	FALSE
wk4_combined	ACOT9	FALSE	FALSE
wk4_combined	ACSL3	FALSE	FALSE
wk4_combined	ACTN1	FALSE	FALSE
wk4_combined	ACTN4	FALSE	FALSE
wk4_combined	ACTR10	FALSE	FALSE
wk4_combined	ADARB1	FALSE	FALSE
wk4_combined	AFAP1	FALSE	FALSE
wk4_combined	AFDN	FALSE	FALSE
wk4_combined	AFG3L2	FALSE	FALSE
wk4_combined	AGK	FALSE	FALSE
wk4_combined	AGTPBP1	FALSE	FALSE
wk4_combined	AHCY	FALSE	FALSE
wk4_combined	AIM2	FALSE	FALSE
wk4_combined	AKAP12	FALSE	FALSE
wk4_combined	AKAP17A	FALSE	FALSE
wk4_combined	AKAP2	FALSE	FALSE
wk4_combined	AKR1A1	FALSE	FALSE
wk4_combined	AKR1C1	FALSE	FALSE
wk4_combined	ALCAM	FALSE	FALSE
wk4_combined	ALDOA	FALSE	FALSE
wk4_combined	ALYREF	FALSE	FALSE
wk4_combined	AMPH	FALSE	FALSE
wk4_combined	ANK3	FALSE	FALSE
wk4_combined	ANKFY1	FALSE	FALSE
wk4_combined	ANO2	FALSE	FALSE
wk4_combined	ANXA2	FALSE	FALSE
wk4_combined	AP2A1	FALSE	FALSE
wk4_combined	AP3B1	FALSE	FALSE
wk4_combined	AP3B2	FALSE	FALSE
wk4_combined	AP3D1	FALSE	FALSE
wk4_combined	AP3M1	FALSE	FALSE
wk4_combined	AP3S1	FALSE	FALSE
wk4_combined	AP3S2	FALSE	FALSE
wk4_combined	APC2	FALSE	FALSE
wk4_combined	APMAP	FALSE	FALSE
wk4_combined	APOA1	FALSE	FALSE
wk4_combined	APOD	FALSE	FALSE
wk4_combined	ARF3	FALSE	FALSE
wk4_combined	ARF6	FALSE	FALSE
wk4_combined	ARG1	FALSE	FALSE
wk4_combined	ARGLU1	FALSE	FALSE
wk4_combined	ARHGAP39	FALSE	FALSE
wk4_combined	ARHGDIA	FALSE	FALSE
wk4_combined	ARL6IP4	FALSE	FALSE
wk4_combined	ARL6IP5	FALSE	FALSE
wk4_combined	ARMCX4	FALSE	FALSE
wk4_combined	ASF1A	FALSE	FALSE
wk4_combined	ATAD3A	FALSE	FALSE
wk4_combined	ATAD3B	FALSE	FALSE
wk4_combined	ATAT1	FALSE	FALSE
wk4_combined	ATIC	FALSE	FALSE
wk4_combined	ATL1	FALSE	FALSE
wk4_combined	ATP1A4	FALSE	FALSE
wk4_combined	ATP2A2	FALSE	FALSE
wk4_combined	ATP5F1	FALSE	FALSE
wk4_combined	ATP5H	FALSE	FALSE
wk4_combined	ATP5I	FALSE	FALSE
wk4_combined	ATP5J2	FALSE	FALSE
wk4_combined	ATP5L	FALSE	FALSE
wk4_combined	ATP5O	FALSE	FALSE
wk4_combined	ATP6AP2	FALSE	FALSE
wk4_combined	ATP8A1	FALSE	FALSE
wk4_combined	ATXN10	FALSE	FALSE
wk4_combined	ATXN2L	FALSE	FALSE
wk4_combined	AURKAIP1	FALSE	FALSE
wk4_combined	AZGP1	FALSE	FALSE
wk4_combined	BIN1	FALSE	FALSE
wk4_combined	BLMH	FALSE	FALSE
wk4_combined	BPIFA1	FALSE	FALSE
wk4_combined	BPIFB1	FALSE	FALSE
wk4_combined	BRWD3	FALSE	FALSE
wk4_combined	BTBD10	FALSE	FALSE
wk4_combined	BTBD11	FALSE	FALSE
wk4_combined	BTBD17	FALSE	FALSE
wk4_combined	BTF3L4	FALSE	FALSE
wk4_combined	C11orf98	FALSE	FALSE
wk4_combined	C12orf65	FALSE	FALSE
wk4_combined	C17orf49	FALSE	FALSE
wk4_combined	C19orf53	FALSE	FALSE
wk4_combined	C19orf70	FALSE	FALSE
wk4_combined	C1orf35	FALSE	FALSE
wk4_combined	C1orf68	FALSE	FALSE
wk4_combined	C2CD2L	FALSE	FALSE
wk4_combined	C2orf16	FALSE	FALSE
wk4_combined	C8orf59	FALSE	FALSE
wk4_combined	CACNA1B	FALSE	FALSE
wk4_combined	CACNA2D3	FALSE	FALSE
wk4_combined	CADM1	FALSE	FALSE
wk4_combined	CALM2	FALSE	FALSE
wk4_combined	CALML3	FALSE	FALSE
wk4_combined	CALML5	FALSE	FALSE
wk4_combined	CALR	FALSE	FALSE
wk4_combined	CAND1	FALSE	FALSE
wk4_combined	CAP1	FALSE	FALSE
wk4_combined	CAPN5	FALSE	FALSE
wk4_combined	CAPNS1	FALSE	FALSE
wk4_combined	CASP14	FALSE	FALSE
wk4_combined	CASP3	FALSE	FALSE
wk4_combined	CAT	FALSE	FALSE
wk4_combined	CCDC124	FALSE	FALSE
wk4_combined	CCDC65	FALSE	FALSE
wk4_combined	CCNY	FALSE	FALSE
wk4_combined	CCT2	FALSE	FALSE
wk4_combined	CCT4	FALSE	FALSE
wk4_combined	CCT5	FALSE	FALSE
wk4_combined	CCT6A	FALSE	FALSE
wk4_combined	CCT7	FALSE	FALSE
wk4_combined	CCT8	FALSE	FALSE
wk4_combined	CD81	FALSE	FALSE
wk4_combined	CDK11B	FALSE	FALSE
wk4_combined	CDK12	FALSE	FALSE
wk4_combined	CDSN	FALSE	FALSE
wk4_combined	CENPF	FALSE	FALSE
wk4_combined	CEP135	FALSE	FALSE
wk4_combined	CEP68	FALSE	FALSE
wk4_combined	CFL2	FALSE	FALSE
wk4_combined	CHD3	FALSE	FALSE
wk4_combined	CHD5	FALSE	FALSE
wk4_combined	CKAP5	FALSE	FALSE
wk4_combined	CKB	FALSE	FALSE
wk4_combined	CKMT1A	FALSE	FALSE
wk4_combined	CLK1	FALSE	FALSE
wk4_combined	CNDP2	FALSE	FALSE
wk4_combined	CORO1A	FALSE	FALSE
wk4_combined	CPA4	FALSE	FALSE
wk4_combined	CPNE3	FALSE	FALSE
wk4_combined	CRBN	FALSE	FALSE
wk4_combined	CRIP2	FALSE	FALSE
wk4_combined	CRMP1	FALSE	FALSE
wk4_combined	CSNK1G1	FALSE	FALSE
wk4_combined	CSNK1G2	FALSE	FALSE
wk4_combined	CSTA	FALSE	FALSE
wk4_combined	CTSD	FALSE	FALSE
wk4_combined	CWC15	FALSE	FALSE
wk4_combined	CYC1	FALSE	FALSE
wk4_combined	CYCS	FALSE	FALSE
wk4_combined	DAPK1	FALSE	FALSE
wk4_combined	DARS	FALSE	FALSE
wk4_combined	DCC	FALSE	FALSE
wk4_combined	DCD	FALSE	FALSE
wk4_combined	DCLK1	FALSE	FALSE
wk4_combined	DCLK2	FALSE	FALSE
wk4_combined	DCUN1D3	FALSE	FALSE
wk4_combined	DCXR	FALSE	FALSE
wk4_combined	DDAH1	FALSE	FALSE
wk4_combined	DDB1	FALSE	FALSE
wk4_combined	DDX11L8	FALSE	FALSE
wk4_combined	DDX18	FALSE	FALSE
wk4_combined	DDX23	FALSE	FALSE
wk4_combined	DDX41	FALSE	FALSE
wk4_combined	DDX56	FALSE	FALSE
wk4_combined	DEFA3	FALSE	FALSE
wk4_combined	DGKI	FALSE	FALSE
wk4_combined	DHX29	FALSE	FALSE
wk4_combined	DLAT	FALSE	FALSE
wk4_combined	DLG5	FALSE	FALSE
wk4_combined	DMTN	FALSE	FALSE
wk4_combined	DNAH10	FALSE	FALSE
wk4_combined	DNAH5	FALSE	FALSE
wk4_combined	DNAJA1	FALSE	FALSE
wk4_combined	DNAJC13	FALSE	FALSE
wk4_combined	DNAJC9	FALSE	FALSE
wk4_combined	DNM1	FALSE	FALSE
wk4_combined	DNM1L	FALSE	FALSE
wk4_combined	DNM3	FALSE	FALSE
wk4_combined	DPY30	FALSE	FALSE
wk4_combined	DPYSL2	FALSE	FALSE
wk4_combined	DPYSL3	FALSE	FALSE
wk4_combined	DPYSL4	FALSE	FALSE
wk4_combined	DSC1	FALSE	FALSE
wk4_combined	DSC3	FALSE	FALSE
wk4_combined	DSG1	FALSE	FALSE
wk4_combined	DYNC1H1	FALSE	FALSE
wk4_combined	DYNC1I2	FALSE	FALSE
wk4_combined	DYNLRB1	FALSE	FALSE
wk4_combined	DYNLT1	FALSE	FALSE
wk4_combined	ECH1	FALSE	FALSE
wk4_combined	EDC4	FALSE	FALSE
wk4_combined	EDIL3	FALSE	FALSE
wk4_combined	EEF1A1	FALSE	FALSE
wk4_combined	EEF1A1P5	FALSE	FALSE
wk4_combined	EEF1A2	FALSE	FALSE
wk4_combined	EEF1B2	FALSE	FALSE
wk4_combined	EEF1G	FALSE	FALSE
wk4_combined	EEF2	FALSE	FALSE
wk4_combined	EIF1AX	FALSE	FALSE
wk4_combined	EIF2S1	FALSE	FALSE
wk4_combined	EIF2S2	FALSE	FALSE
wk4_combined	EIF2S3	FALSE	FALSE
wk4_combined	EIF4A1	FALSE	FALSE
wk4_combined	EIF5A	FALSE	FALSE
wk4_combined	ELOB	FALSE	FALSE
wk4_combined	ELOC	FALSE	FALSE
wk4_combined	ELOF1	FALSE	FALSE
wk4_combined	ENO1	FALSE	FALSE
wk4_combined	ENO2	FALSE	FALSE
wk4_combined	EPB41	FALSE	FALSE
wk4_combined	EPB41L1	FALSE	FALSE
wk4_combined	EPB41L3	FALSE	FALSE
wk4_combined	EPB41L4B	FALSE	FALSE
wk4_combined	EPB41L5	FALSE	FALSE
wk4_combined	ESD	FALSE	FALSE
wk4_combined	EWSR1	FALSE	FALSE
wk4_combined	FABP5	FALSE	FALSE
wk4_combined	FAM167A	FALSE	FALSE
wk4_combined	FAM171A2	FALSE	FALSE
wk4_combined	FAM207A	FALSE	FALSE
wk4_combined	FAM76B	FALSE	FALSE
wk4_combined	FARP1	FALSE	FALSE
wk4_combined	FARSA	FALSE	FALSE
wk4_combined	FARSB	FALSE	FALSE
wk4_combined	FASN	FALSE	FALSE
wk4_combined	FAT1	FALSE	FALSE
wk4_combined	FAU	FALSE	FALSE
wk4_combined	FBLL1	FALSE	FALSE
wk4_combined	FCF1	FALSE	FALSE
wk4_combined	FGF13	FALSE	FALSE
wk4_combined	FILIP1L	FALSE	FALSE
wk4_combined	FLG	FALSE	FALSE
wk4_combined	FLG2	FALSE	FALSE
wk4_combined	FN3K	FALSE	FALSE
wk4_combined	FRAS1	FALSE	FALSE
wk4_combined	FRG1	FALSE	FALSE
wk4_combined	FSCN1	FALSE	FALSE
wk4_combined	FTSJ3	FALSE	FALSE
wk4_combined	GAB2	FALSE	FALSE
wk4_combined	GABARAPL2	FALSE	FALSE
wk4_combined	GANAB	FALSE	FALSE
wk4_combined	GAPDH	FALSE	FALSE
wk4_combined	GAPDHS	FALSE	FALSE
wk4_combined	GARS	FALSE	FALSE
wk4_combined	GDAP1	FALSE	FALSE
wk4_combined	GDAP1L1	FALSE	FALSE
wk4_combined	GDI2	FALSE	FALSE
wk4_combined	GGCT	FALSE	FALSE
wk4_combined	GGH	FALSE	FALSE
wk4_combined	GIT1	FALSE	FALSE
wk4_combined	GLB1	FALSE	FALSE
wk4_combined	GLIPR2	FALSE	FALSE
wk4_combined	GLRX	FALSE	FALSE
wk4_combined	GLS	FALSE	FALSE
wk4_combined	GNL2	FALSE	FALSE
wk4_combined	GNL3	FALSE	FALSE
wk4_combined	GOLGA3	FALSE	FALSE
wk4_combined	GPATCH1	FALSE	FALSE
wk4_combined	GPATCH8	FALSE	FALSE
wk4_combined	GPI	FALSE	FALSE
wk4_combined	GPRIN1	FALSE	FALSE
wk4_combined	GRB2	FALSE	FALSE
wk4_combined	GRK6	FALSE	FALSE
wk4_combined	GRN	FALSE	FALSE
wk4_combined	GSTP1	FALSE	FALSE
wk4_combined	GTF2B	FALSE	FALSE
wk4_combined	GTPBP4	FALSE	FALSE
wk4_combined	GYG1	FALSE	FALSE
wk4_combined	GYS1	FALSE	FALSE
wk4_combined	H1F0	FALSE	FALSE
wk4_combined	H1FX	FALSE	FALSE
wk4_combined	H2AFX	FALSE	FALSE
wk4_combined	H2AFY	FALSE	FALSE
wk4_combined	H2AFY2	FALSE	FALSE
wk4_combined	H2AFZ	FALSE	FALSE
wk4_combined	H3F3A	FALSE	FALSE
wk4_combined	HBA1	FALSE	FALSE
wk4_combined	HDAC2	FALSE	FALSE
wk4_combined	HECTD4	FALSE	FALSE
wk4_combined	HERC2	FALSE	FALSE
wk4_combined	HINT1	FALSE	FALSE
wk4_combined	HIST1H1B	FALSE	FALSE
wk4_combined	HIST1H1C	FALSE	FALSE
wk4_combined	HIST1H1D	FALSE	FALSE
wk4_combined	HIST1H1E	FALSE	FALSE
wk4_combined	HIST1H2AB	FALSE	FALSE
wk4_combined	HIST1H2AD	FALSE	FALSE
wk4_combined	HIST1H2BB	FALSE	FALSE
wk4_combined	HIST1H2BN	FALSE	FALSE
wk4_combined	HIST1H3A	FALSE	FALSE
wk4_combined	HIST1H4A	FALSE	FALSE
wk4_combined	HIST2H2AA3	FALSE	FALSE
wk4_combined	HIST2H3A	FALSE	FALSE
wk4_combined	HIST2H3PS2	FALSE	FALSE
wk4_combined	HIST3H2A	FALSE	FALSE
wk4_combined	HIST3H3	FALSE	FALSE
wk4_combined	HK1	FALSE	FALSE
wk4_combined	HP	FALSE	FALSE
wk4_combined	HP1BP3	FALSE	FALSE
wk4_combined	HRAS	FALSE	FALSE
wk4_combined	HS6ST1	FALSE	FALSE
wk4_combined	HSD17B10	FALSE	FALSE
wk4_combined	HSD17B4	FALSE	FALSE
wk4_combined	HSDL1	FALSE	FALSE
wk4_combined	HSP90AA1	FALSE	FALSE
wk4_combined	HSP90B1	FALSE	FALSE
wk4_combined	HSPA1A	FALSE	FALSE
wk4_combined	HSPA4	FALSE	FALSE
wk4_combined	HSPA4L	FALSE	FALSE
wk4_combined	HSPA5	FALSE	FALSE
wk4_combined	HSPA9	FALSE	FALSE
wk4_combined	HSPB1	FALSE	FALSE
wk4_combined	HSPD1	FALSE	FALSE
wk4_combined	HSPE1	FALSE	FALSE
wk4_combined	HSPE1-MOB4	FALSE	FALSE
wk4_combined	IDH1	FALSE	FALSE
wk4_combined	IDH2	FALSE	FALSE
wk4_combined	IGFBP5	FALSE	FALSE
wk4_combined	IGHA1	FALSE	FALSE
wk4_combined	IGHG1	FALSE	FALSE
wk4_combined	IGKC	FALSE	FALSE
wk4_combined	IGLL5	FALSE	FALSE
wk4_combined	IMMT	FALSE	FALSE
wk4_combined	IMPDH2	FALSE	FALSE
wk4_combined	IPO5	FALSE	FALSE
wk4_combined	ITGB1	FALSE	FALSE
wk4_combined	JUP	FALSE	FALSE
wk4_combined	KARS	FALSE	FALSE
wk4_combined	KCTD10	FALSE	FALSE
wk4_combined	KIAA1211	FALSE	FALSE
wk4_combined	KIF5B	FALSE	FALSE
wk4_combined	KPNA3	FALSE	FALSE
wk4_combined	KPNA4	FALSE	FALSE
wk4_combined	KPRP	FALSE	FALSE
wk4_combined	KRT1	FALSE	FALSE
wk4_combined	KRT10	FALSE	FALSE
wk4_combined	KRT13	FALSE	FALSE
wk4_combined	KRT14	FALSE	FALSE
wk4_combined	KRT15	FALSE	FALSE
wk4_combined	KRT16	FALSE	FALSE
wk4_combined	KRT17	FALSE	FALSE
wk4_combined	KRT18	FALSE	FALSE
wk4_combined	KRT19	FALSE	FALSE
wk4_combined	KRT2	FALSE	FALSE
wk4_combined	KRT222	FALSE	FALSE
wk4_combined	KRT31	FALSE	FALSE
wk4_combined	KRT36	FALSE	FALSE
wk4_combined	KRT4	FALSE	FALSE
wk4_combined	KRT5	FALSE	FALSE
wk4_combined	KRT6A	FALSE	FALSE
wk4_combined	KRT6B	FALSE	FALSE
wk4_combined	KRT6C	FALSE	FALSE
wk4_combined	KRT72	FALSE	FALSE
wk4_combined	KRT73	FALSE	FALSE
wk4_combined	KRT77	FALSE	FALSE
wk4_combined	KRT78	FALSE	FALSE
wk4_combined	KRT8	FALSE	FALSE
wk4_combined	KRT80	FALSE	FALSE
wk4_combined	KRT83	FALSE	FALSE
wk4_combined	KRT84	FALSE	FALSE
wk4_combined	KRT9	FALSE	FALSE
wk4_combined	LACRT	FALSE	FALSE
wk4_combined	LCN1	FALSE	FALSE
wk4_combined	LDHA	FALSE	FALSE
wk4_combined	LDHB	FALSE	FALSE
wk4_combined	LDLR	FALSE	FALSE
wk4_combined	LETM1	FALSE	FALSE
wk4_combined	LIN7C	FALSE	FALSE
wk4_combined	LLGL1	FALSE	FALSE
wk4_combined	LLPH	FALSE	FALSE
wk4_combined	LMNB1	FALSE	FALSE
wk4_combined	LMNB2	FALSE	FALSE
wk4_combined	LONP2	FALSE	FALSE
wk4_combined	LRCH4	FALSE	FALSE
wk4_combined	LRRC47	FALSE	FALSE
wk4_combined	LRRC59	FALSE	FALSE
wk4_combined	LSM12	FALSE	FALSE
wk4_combined	LTF	FALSE	FALSE
wk4_combined	LUC7L	FALSE	FALSE
wk4_combined	LUC7L2	FALSE	FALSE
wk4_combined	LUC7L3	FALSE	FALSE
wk4_combined	LYAR	FALSE	FALSE
wk4_combined	LYPLA2	FALSE	FALSE
wk4_combined	LYZ	FALSE	FALSE
wk4_combined	LZTS1	FALSE	FALSE
wk4_combined	MAP1A	FALSE	FALSE
wk4_combined	MAP1LC3A	FALSE	FALSE
wk4_combined	MAP1LC3B	FALSE	FALSE
wk4_combined	MAP1S	FALSE	FALSE
wk4_combined	MAP2	FALSE	FALSE
wk4_combined	MAP3K4	FALSE	FALSE
wk4_combined	MAP7	FALSE	FALSE
wk4_combined	MAPK8IP1	FALSE	FALSE
wk4_combined	MAPRE1	FALSE	FALSE
wk4_combined	MAPT	FALSE	FALSE
wk4_combined	MARCKS	FALSE	FALSE
wk4_combined	MARCKSL1	FALSE	FALSE
wk4_combined	MCF2L2	FALSE	FALSE
wk4_combined	MCTS1	FALSE	FALSE
wk4_combined	MDH2	FALSE	FALSE
wk4_combined	MDK	FALSE	FALSE
wk4_combined	MECP2	FALSE	FALSE
wk4_combined	METTL17	FALSE	FALSE
wk4_combined	MGEA5	FALSE	FALSE
wk4_combined	MGST3	FALSE	FALSE
wk4_combined	MIB1	FALSE	FALSE
wk4_combined	MICU1	FALSE	FALSE
wk4_combined	MICU3	FALSE	FALSE
wk4_combined	MIPOL1	FALSE	FALSE
wk4_combined	MRPL14	FALSE	FALSE
wk4_combined	MRPL15	FALSE	FALSE
wk4_combined	MRPL16	FALSE	FALSE
wk4_combined	MRPL22	FALSE	FALSE
wk4_combined	MRPL33	FALSE	FALSE
wk4_combined	MRPL34	FALSE	FALSE
wk4_combined	MRPL40	FALSE	FALSE
wk4_combined	MRPL46	FALSE	FALSE
wk4_combined	MRPL48	FALSE	FALSE
wk4_combined	MRPS11	FALSE	FALSE
wk4_combined	MRPS12	FALSE	FALSE
wk4_combined	MRPS7	FALSE	FALSE
wk4_combined	MTCH2	FALSE	FALSE
wk4_combined	MTFR1L	FALSE	FALSE
wk4_combined	MTX2	FALSE	FALSE
wk4_combined	MYH14	FALSE	FALSE
wk4_combined	MYH2	FALSE	FALSE
wk4_combined	MYL12B	FALSE	FALSE
wk4_combined	NACA	FALSE	FALSE
wk4_combined	NAP1L4	FALSE	FALSE
wk4_combined	NAPB	FALSE	FALSE
wk4_combined	NAT10	FALSE	FALSE
wk4_combined	NCCRP1	FALSE	FALSE
wk4_combined	NDUFS7	FALSE	FALSE
wk4_combined	NEB	FALSE	FALSE
wk4_combined	NIFK	FALSE	FALSE
wk4_combined	NME1-NME2	FALSE	FALSE
wk4_combined	NMT1	FALSE	FALSE
wk4_combined	NNT	FALSE	FALSE
wk4_combined	NOL12	FALSE	FALSE
wk4_combined	NOL6	FALSE	FALSE
wk4_combined	NOL9	FALSE	FALSE
wk4_combined	NOP16	FALSE	FALSE
wk4_combined	NPEPPS	FALSE	FALSE
wk4_combined	NPTN	FALSE	FALSE
wk4_combined	NSD2	FALSE	FALSE
wk4_combined	NSF	FALSE	FALSE
wk4_combined	NSUN4	FALSE	FALSE
wk4_combined	NUFIP2	FALSE	FALSE
wk4_combined	NUMBL	FALSE	FALSE
wk4_combined	NVL	FALSE	FALSE
wk4_combined	OAT	FALSE	FALSE
wk4_combined	OLA1	FALSE	FALSE
wk4_combined	OPA1	FALSE	FALSE
wk4_combined	OSBPL8	FALSE	FALSE
wk4_combined	OXCT1	FALSE	FALSE
wk4_combined	P4HB	FALSE	FALSE
wk4_combined	PAFAH1B1	FALSE	FALSE
wk4_combined	PAFAH1B2	FALSE	FALSE
wk4_combined	PAK1IP1	FALSE	FALSE
wk4_combined	PARK7	FALSE	FALSE
wk4_combined	PCDHB8	FALSE	FALSE
wk4_combined	PCMT1	FALSE	FALSE
wk4_combined	PCNT	FALSE	FALSE
wk4_combined	PDHA1	FALSE	FALSE
wk4_combined	PDHB	FALSE	FALSE
wk4_combined	PDIA3	FALSE	FALSE
wk4_combined	PDIA6	FALSE	FALSE
wk4_combined	PEBP1	FALSE	FALSE
wk4_combined	PES1	FALSE	FALSE
wk4_combined	PFDN6	FALSE	FALSE
wk4_combined	PFKL	FALSE	FALSE
wk4_combined	PFKM	FALSE	FALSE
wk4_combined	PFN2	FALSE	FALSE
wk4_combined	PGAM1	FALSE	FALSE
wk4_combined	PGAM2	FALSE	FALSE
wk4_combined	PGK1	FALSE	FALSE
wk4_combined	PGM2L1	FALSE	FALSE
wk4_combined	PHF6	FALSE	FALSE
wk4_combined	PHGDH	FALSE	FALSE
wk4_combined	PICALM	FALSE	FALSE
wk4_combined	PIDD1	FALSE	FALSE
wk4_combined	PIGR	FALSE	FALSE
wk4_combined	PIN1	FALSE	FALSE
wk4_combined	PIP4K2B	FALSE	FALSE
wk4_combined	PKM	FALSE	FALSE
wk4_combined	PKP1	FALSE	FALSE
wk4_combined	PLBD2	FALSE	FALSE
wk4_combined	PLCB3	FALSE	FALSE
wk4_combined	PLCD3	FALSE	FALSE
wk4_combined	PLCXD2	FALSE	FALSE
wk4_combined	PLEKHO1	FALSE	FALSE
wk4_combined	PLPPR1	FALSE	FALSE
wk4_combined	POTEI	FALSE	FALSE
wk4_combined	PPA1	FALSE	FALSE
wk4_combined	PPIG	FALSE	FALSE
wk4_combined	PPIP5K1	FALSE	FALSE
wk4_combined	PPP1R18	FALSE	FALSE
wk4_combined	PPP2R2A	FALSE	FALSE
wk4_combined	PPP6R2	FALSE	FALSE
wk4_combined	PRDX2	FALSE	FALSE
wk4_combined	PRDX3	FALSE	FALSE
wk4_combined	PRDX5	FALSE	FALSE
wk4_combined	PRDX6	FALSE	FALSE
wk4_combined	PRKDC	FALSE	FALSE
wk4_combined	PRKG2	FALSE	FALSE
wk4_combined	PRMT5	FALSE	FALSE
wk4_combined	PRPF3	FALSE	FALSE
wk4_combined	PRPF31	FALSE	FALSE
wk4_combined	PRPF4	FALSE	FALSE
wk4_combined	PRPF40A	FALSE	FALSE
wk4_combined	PRPF4B	FALSE	FALSE
wk4_combined	PRPF6	FALSE	FALSE
wk4_combined	PRPS1	FALSE	FALSE
wk4_combined	PRRC2A	FALSE	FALSE
wk4_combined	PRSS1	FALSE	FALSE
wk4_combined	PRSS3P2	FALSE	FALSE
wk4_combined	PSAP	FALSE	FALSE
wk4_combined	PSD	FALSE	FALSE
wk4_combined	PSD2	FALSE	FALSE
wk4_combined	PSIP1	FALSE	FALSE
wk4_combined	PSMA2	FALSE	FALSE
wk4_combined	PSMA6	FALSE	FALSE
wk4_combined	PSMA7	FALSE	FALSE
wk4_combined	PSMB5	FALSE	FALSE
wk4_combined	PSMC3	FALSE	FALSE
wk4_combined	PSMC4	FALSE	FALSE
wk4_combined	PSMD13	FALSE	FALSE
wk4_combined	PSMD3	FALSE	FALSE
wk4_combined	PSMD4	FALSE	FALSE
wk4_combined	PSMD7	FALSE	FALSE
wk4_combined	PTGES3	FALSE	FALSE
wk4_combined	PTN	FALSE	FALSE
wk4_combined	PUF60	FALSE	FALSE
wk4_combined	PYGM	FALSE	FALSE
wk4_combined	RAB11B	FALSE	FALSE
wk4_combined	RAB18	FALSE	FALSE
wk4_combined	RAB2A	FALSE	FALSE
wk4_combined	RAB3B	FALSE	FALSE
wk4_combined	RAB4A	FALSE	FALSE
wk4_combined	RAB8A	FALSE	FALSE
wk4_combined	RABL6	FALSE	FALSE
wk4_combined	RAD23A	FALSE	FALSE
wk4_combined	RALA	FALSE	FALSE
wk4_combined	RANBP6	FALSE	FALSE
wk4_combined	RAP1A	FALSE	FALSE
wk4_combined	RAP1B	FALSE	FALSE
wk4_combined	RAP2C	FALSE	FALSE
wk4_combined	RBBP6	FALSE	FALSE
wk4_combined	RBFA	FALSE	FALSE
wk4_combined	RBM25	FALSE	FALSE
wk4_combined	RBM27	FALSE	FALSE
wk4_combined	RBM39	FALSE	FALSE
wk4_combined	RBM45	FALSE	FALSE
wk4_combined	RBP1	FALSE	FALSE
wk4_combined	RCN1	FALSE	FALSE
wk4_combined	RCN2	FALSE	FALSE
wk4_combined	RDX	FALSE	FALSE
wk4_combined	REEP1	FALSE	FALSE
wk4_combined	RHOG	FALSE	FALSE
wk4_combined	RHOQ	FALSE	FALSE
wk4_combined	RP9	FALSE	FALSE
wk4_combined	RPA1	FALSE	FALSE
wk4_combined	RPA2	FALSE	FALSE
wk4_combined	RPL10	FALSE	FALSE
wk4_combined	RPL11	FALSE	FALSE
wk4_combined	RPL17	FALSE	FALSE
wk4_combined	RPL21	FALSE	FALSE
wk4_combined	RPL22	FALSE	FALSE
wk4_combined	RPL23	FALSE	FALSE
wk4_combined	RPL23A	FALSE	FALSE
wk4_combined	RPL24	FALSE	FALSE
wk4_combined	RPL26	FALSE	FALSE
wk4_combined	RPL26L1	FALSE	FALSE
wk4_combined	RPL27A	FALSE	FALSE
wk4_combined	RPL29	FALSE	FALSE
wk4_combined	RPL31	FALSE	FALSE
wk4_combined	RPL32	FALSE	FALSE
wk4_combined	RPL35	FALSE	FALSE
wk4_combined	RPL36A	FALSE	FALSE
wk4_combined	RPL36AL	FALSE	FALSE
wk4_combined	RPL37A	FALSE	FALSE
wk4_combined	RPL38	FALSE	FALSE
wk4_combined	RPL39	FALSE	FALSE
wk4_combined	RPL7L1	FALSE	FALSE
wk4_combined	RPL9	FALSE	FALSE
wk4_combined	RPS10	FALSE	FALSE
wk4_combined	RPS11	FALSE	FALSE
wk4_combined	RPS13	FALSE	FALSE
wk4_combined	RPS14	FALSE	FALSE
wk4_combined	RPS15	FALSE	FALSE
wk4_combined	RPS15A	FALSE	FALSE
wk4_combined	RPS16	FALSE	FALSE
wk4_combined	RPS17	FALSE	FALSE
wk4_combined	RPS17L	FALSE	FALSE
wk4_combined	RPS18	FALSE	FALSE
wk4_combined	RPS19	FALSE	FALSE
wk4_combined	RPS20	FALSE	FALSE
wk4_combined	RPS23	FALSE	FALSE
wk4_combined	RPS24	FALSE	FALSE
wk4_combined	RPS25	FALSE	FALSE
wk4_combined	RPS26	FALSE	FALSE
wk4_combined	RPS27	FALSE	FALSE
wk4_combined	RPS27A	FALSE	FALSE
wk4_combined	RPS27L	FALSE	FALSE
wk4_combined	RPS28	FALSE	FALSE
wk4_combined	RPS29	FALSE	FALSE
wk4_combined	RPS3	FALSE	FALSE
wk4_combined	RPS3A	FALSE	FALSE
wk4_combined	RPS4X	FALSE	FALSE
wk4_combined	RPS4Y1	FALSE	FALSE
wk4_combined	RPS5	FALSE	FALSE
wk4_combined	RPS6	FALSE	FALSE
wk4_combined	RPS7	FALSE	FALSE
wk4_combined	RPSA	FALSE	FALSE
wk4_combined	RPSAP58	FALSE	FALSE
wk4_combined	RRP12	FALSE	FALSE
wk4_combined	RSBN1	FALSE	FALSE
wk4_combined	RSPO2	FALSE	FALSE
wk4_combined	RTN4	FALSE	FALSE
wk4_combined	RUFY3	FALSE	FALSE
wk4_combined	S100A7	FALSE	FALSE
wk4_combined	S100A8	FALSE	FALSE
wk4_combined	S100A9	FALSE	FALSE
wk4_combined	SART1	FALSE	FALSE
wk4_combined	SBSN	FALSE	FALSE
wk4_combined	SCAF1	FALSE	FALSE
wk4_combined	SCCPDH	FALSE	FALSE
wk4_combined	SCN5A	FALSE	FALSE
wk4_combined	SCRN1	FALSE	FALSE
wk4_combined	SEC63	FALSE	FALSE
wk4_combined	SELENOH	FALSE	FALSE
wk4_combined	SEMG2	FALSE	FALSE
wk4_combined	SEPT11	FALSE	FALSE
wk4_combined	SEPT2	FALSE	FALSE
wk4_combined	SEPT3	FALSE	FALSE
wk4_combined	SEPT5	FALSE	FALSE
wk4_combined	SEPT7	FALSE	FALSE
wk4_combined	SERPINB12	FALSE	FALSE
wk4_combined	SETSIP	FALSE	FALSE
wk4_combined	SF3B6	FALSE	FALSE
wk4_combined	SFRP1	FALSE	FALSE
wk4_combined	SFSWAP	FALSE	FALSE
wk4_combined	SFXN1	FALSE	FALSE
wk4_combined	SGPL1	FALSE	FALSE
wk4_combined	SHTN1	FALSE	FALSE
wk4_combined	SIPA1L2	FALSE	FALSE
wk4_combined	SLC25A11	FALSE	FALSE
wk4_combined	SLC25A12	FALSE	FALSE
wk4_combined	SLC25A22	FALSE	FALSE
wk4_combined	SLC25A4	FALSE	FALSE
wk4_combined	SLC2A14	FALSE	FALSE
wk4_combined	SLC4A10	FALSE	FALSE
wk4_combined	SLC4A7	FALSE	FALSE
wk4_combined	SLIT1	FALSE	FALSE
wk4_combined	SLIT2	FALSE	FALSE
wk4_combined	SLPI	FALSE	FALSE
wk4_combined	SMARCA5	FALSE	FALSE
wk4_combined	SMNDC1	FALSE	FALSE
wk4_combined	SMOC2	FALSE	FALSE
wk4_combined	SNAP25	FALSE	FALSE
wk4_combined	SNAP91	FALSE	FALSE
wk4_combined	SNCA	FALSE	FALSE
wk4_combined	SNCG	FALSE	FALSE
wk4_combined	SNRPD1	FALSE	FALSE
wk4_combined	SNRPD2	FALSE	FALSE
wk4_combined	SNU13	FALSE	FALSE
wk4_combined	SOD1	FALSE	FALSE
wk4_combined	SON	FALSE	FALSE
wk4_combined	SORBS1	FALSE	FALSE
wk4_combined	SORBS2	FALSE	FALSE
wk4_combined	SOS1	FALSE	FALSE
wk4_combined	SPTBN4	FALSE	FALSE
wk4_combined	SPTBN5	FALSE	FALSE
wk4_combined	SREK1	FALSE	FALSE
wk4_combined	SRP14	FALSE	FALSE
wk4_combined	SRP9	FALSE	FALSE
wk4_combined	SRRM1	FALSE	FALSE
wk4_combined	SRRM2	FALSE	FALSE
wk4_combined	SRRM4	FALSE	FALSE
wk4_combined	SRSF11	FALSE	FALSE
wk4_combined	ST13	FALSE	FALSE
wk4_combined	STIP1	FALSE	FALSE
wk4_combined	STMN1	FALSE	FALSE
wk4_combined	STMN2	FALSE	FALSE
wk4_combined	STOML2	FALSE	FALSE
wk4_combined	STRAP	FALSE	FALSE
wk4_combined	STT3B	FALSE	FALSE
wk4_combined	STX7	FALSE	FALSE
wk4_combined	SUCLG1	FALSE	FALSE
wk4_combined	SUN2	FALSE	FALSE
wk4_combined	SV2A	FALSE	FALSE
wk4_combined	SYN1	FALSE	FALSE
wk4_combined	SYNE2	FALSE	FALSE
wk4_combined	SYP	FALSE	FALSE
wk4_combined	SYT1	FALSE	FALSE
wk4_combined	SYT2	FALSE	FALSE
wk4_combined	SYT7	FALSE	FALSE
wk4_combined	TAF2	FALSE	FALSE
wk4_combined	TAGLN2	FALSE	FALSE
wk4_combined	TAGLN3	FALSE	FALSE
wk4_combined	TBC1D10B	FALSE	FALSE
wk4_combined	TBCB	FALSE	FALSE
wk4_combined	TCOF1	FALSE	FALSE
wk4_combined	TCP1	FALSE	FALSE
wk4_combined	TENM1	FALSE	FALSE
wk4_combined	TEX15	FALSE	FALSE
wk4_combined	TFAM	FALSE	FALSE
wk4_combined	TFE3	FALSE	FALSE
wk4_combined	TGFBI	FALSE	FALSE
wk4_combined	TGM3	FALSE	FALSE
wk4_combined	THSD7A	FALSE	FALSE
wk4_combined	THYN1	FALSE	FALSE
wk4_combined	TKT	FALSE	FALSE
wk4_combined	TLR7	FALSE	FALSE
wk4_combined	TMA16	FALSE	FALSE
wk4_combined	TMED9	FALSE	FALSE
wk4_combined	TMEFF1	FALSE	FALSE
wk4_combined	TMSB10	FALSE	FALSE
wk4_combined	TMSB4X	FALSE	FALSE
wk4_combined	TNFRSF10B	FALSE	FALSE
wk4_combined	TOMM70	FALSE	FALSE
wk4_combined	TOP1	FALSE	FALSE
wk4_combined	TP53BP1	FALSE	FALSE
wk4_combined	TPI1	FALSE	FALSE
wk4_combined	TPM2	FALSE	FALSE
wk4_combined	TPT1	FALSE	FALSE
wk4_combined	TRAF3	FALSE	FALSE
wk4_combined	TRIM2	FALSE	FALSE
wk4_combined	TRIM3	FALSE	FALSE
wk4_combined	TRIM46	FALSE	FALSE
wk4_combined	TRMT10C	FALSE	FALSE
wk4_combined	TSC2	FALSE	FALSE
wk4_combined	TSR1	FALSE	FALSE
wk4_combined	TUBA1B	FALSE	FALSE
wk4_combined	TUBA4A	FALSE	FALSE
wk4_combined	TUBAL3	FALSE	FALSE
wk4_combined	TUFM	FALSE	FALSE
wk4_combined	TWF1	FALSE	FALSE
wk4_combined	TXN	FALSE	FALSE
wk4_combined	UBA1	FALSE	FALSE
wk4_combined	UBE2N	FALSE	FALSE
wk4_combined	UCHL1	FALSE	FALSE
wk4_combined	UPF2	FALSE	FALSE
wk4_combined	UQCRC2	FALSE	FALSE
wk4_combined	USP5	FALSE	FALSE
wk4_combined	UTP3	FALSE	FALSE
wk4_combined	VAPA	FALSE	FALSE
wk4_combined	VAT1L	FALSE	FALSE
wk4_combined	VCP	FALSE	FALSE
wk4_combined	VPS35	FALSE	FALSE
wk4_combined	WBP11	FALSE	FALSE
wk4_combined	WDR37	FALSE	FALSE
wk4_combined	WWC3	FALSE	FALSE
wk4_combined	YBX3	FALSE	FALSE
wk4_combined	YES1	FALSE	FALSE
wk4_combined	ZCCHC17	FALSE	FALSE
wk4_combined	ZNF189	FALSE	FALSE
wk4_combined	ZNF300	FALSE	FALSE
wk4_combined	ZNF593	FALSE	FALSE
wk4_combined	ZNF781	FALSE	FALSE
wk4_combined	ZNF787	FALSE	FALSE

### Sheet: wk7_combined
Dataset	Gene	IsInteractor	IsStringentInt
wk7_combined	ABAT	TRUE	TRUE
wk7_combined	ABCA1	TRUE	TRUE
wk7_combined	ACAT1	TRUE	n/a
wk7_combined	ACSL4	TRUE	TRUE
wk7_combined	ACTA1	TRUE	n/a
wk7_combined	ACTB	TRUE	n/a
wk7_combined	ACTBL2	TRUE	n/a
wk7_combined	ACTG1	TRUE	n/a
wk7_combined	ACTN4	TRUE	n/a
wk7_combined	ACTR10	TRUE	TRUE
wk7_combined	ACTR1A	TRUE	n/a
wk7_combined	ACTR1B	TRUE	TRUE
wk7_combined	ACTR2	TRUE	n/a
wk7_combined	ACTR3	TRUE	n/a
wk7_combined	ACVR1B	TRUE	TRUE
wk7_combined	ACVR2A	TRUE	TRUE
wk7_combined	ADAM10	TRUE	TRUE
wk7_combined	ADCY8	TRUE	TRUE
wk7_combined	ADD1	TRUE	n/a
wk7_combined	ADD2	TRUE	n/a
wk7_combined	ADD3	TRUE	n/a
wk7_combined	ADGRL1	TRUE	TRUE
wk7_combined	ADGRL2	TRUE	TRUE
wk7_combined	ADGRL3	TRUE	TRUE
wk7_combined	AFG3L2	TRUE	n/a
wk7_combined	ALB	TRUE	n/a
wk7_combined	ALDH18A1	TRUE	n/a
wk7_combined	ALK	TRUE	TRUE
wk7_combined	ANK2	TRUE	n/a
wk7_combined	ANK3	TRUE	n/a
wk7_combined	AP2A1	TRUE	n/a
wk7_combined	AP2A2	TRUE	n/a
wk7_combined	AP2B1	TRUE	n/a
wk7_combined	AP2M1	TRUE	n/a
wk7_combined	AP2S1	TRUE	n/a
wk7_combined	AP3B1	TRUE	TRUE
wk7_combined	AP3B2	TRUE	n/a
wk7_combined	APLP1	TRUE	n/a
wk7_combined	APLP2	TRUE	n/a
wk7_combined	APP	TRUE	TRUE
wk7_combined	ARAP1	TRUE	TRUE
wk7_combined	ARF1	TRUE	TRUE
wk7_combined	ARF4	TRUE	TRUE
wk7_combined	ARF6	TRUE	n/a
wk7_combined	ARG1	TRUE	n/a
wk7_combined	ARHGAP39	TRUE	TRUE
wk7_combined	ARID3A	TRUE	TRUE
wk7_combined	ARID3B	TRUE	TRUE
wk7_combined	ARPC1A	TRUE	n/a
wk7_combined	ARPC2	TRUE	n/a
wk7_combined	ARPC3	TRUE	n/a
wk7_combined	ARPC4	TRUE	n/a
wk7_combined	ARPC5	TRUE	n/a
wk7_combined	ASIC1	TRUE	TRUE
wk7_combined	ASTN1	TRUE	n/a
wk7_combined	ATP1A1	TRUE	TRUE
wk7_combined	ATP1A3	TRUE	n/a
wk7_combined	ATP1B1	TRUE	n/a
wk7_combined	ATP1B3	TRUE	n/a
wk7_combined	ATP2B1	TRUE	n/a
wk7_combined	ATP2B2	TRUE	TRUE
wk7_combined	ATP2B3	TRUE	TRUE
wk7_combined	ATP2B4	TRUE	TRUE
wk7_combined	ATP2C1	TRUE	TRUE
wk7_combined	ATP6AP1	TRUE	TRUE
wk7_combined	ATP6V0A1	TRUE	n/a
wk7_combined	ATP6V0C	TRUE	TRUE
wk7_combined	ATP6V0D1	TRUE	n/a
wk7_combined	ATP6V1A	TRUE	n/a
wk7_combined	ATP6V1B2	TRUE	n/a
wk7_combined	ATP6V1C1	TRUE	TRUE
wk7_combined	ATP6V1D	TRUE	TRUE
wk7_combined	ATP6V1E1	TRUE	n/a
wk7_combined	ATP6V1F	TRUE	TRUE
wk7_combined	ATP6V1G1	TRUE	TRUE
wk7_combined	ATP6V1G2	TRUE	n/a
wk7_combined	ATP6V1H	TRUE	n/a
wk7_combined	ATP8A1	TRUE	TRUE
wk7_combined	ATP8A2	TRUE	TRUE
wk7_combined	ATP9A	TRUE	TRUE
wk7_combined	AUH	TRUE	TRUE
wk7_combined	BAIAP2	TRUE	TRUE
wk7_combined	BANF1	TRUE	TRUE
wk7_combined	BDNF	TRUE	TRUE
wk7_combined	BMPR2	TRUE	TRUE
wk7_combined	BNC2	TRUE	TRUE
wk7_combined	BRSK1	TRUE	TRUE
wk7_combined	BTBD1	TRUE	TRUE
wk7_combined	BTBD10	TRUE	TRUE
wk7_combined	BTBD2	TRUE	TRUE
wk7_combined	BTN2A1	TRUE	TRUE
wk7_combined	C12orf57	TRUE	TRUE
wk7_combined	C1QBP	TRUE	TRUE
wk7_combined	C3	TRUE	TRUE
wk7_combined	C4A	TRUE	TRUE
wk7_combined	CACNA1E	TRUE	TRUE
wk7_combined	CACNA2D1	TRUE	n/a
wk7_combined	CACNA2D2	TRUE	TRUE
wk7_combined	CACNB1	TRUE	TRUE
wk7_combined	CACNB3	TRUE	TRUE
wk7_combined	CAMK2A	TRUE	TRUE
wk7_combined	CAMK2B	TRUE	n/a
wk7_combined	CAMK2D	TRUE	n/a
wk7_combined	CAMK2G	TRUE	n/a
wk7_combined	CAMKV	TRUE	n/a
wk7_combined	CAMSAP3	TRUE	n/a
wk7_combined	CAPZA1	TRUE	n/a
wk7_combined	CAPZA2	TRUE	n/a
wk7_combined	CAPZB	TRUE	n/a
wk7_combined	CAT	TRUE	n/a
wk7_combined	CBARP	TRUE	TRUE
wk7_combined	CCP110	TRUE	TRUE
wk7_combined	CD59	TRUE	TRUE
wk7_combined	CDC42	TRUE	n/a
wk7_combined	CDC42BPB	TRUE	TRUE
wk7_combined	CDC42BPG	TRUE	TRUE
wk7_combined	CDH2	TRUE	n/a
wk7_combined	CELSR3	TRUE	TRUE
wk7_combined	CENPV	TRUE	n/a
wk7_combined	CEP131	TRUE	TRUE
wk7_combined	CEP170	TRUE	n/a
wk7_combined	CEP97	TRUE	TRUE
wk7_combined	CHMP1A	TRUE	TRUE
wk7_combined	CHMP2A	TRUE	TRUE
wk7_combined	CHMP3	TRUE	TRUE
wk7_combined	CHMP4B	TRUE	n/a
wk7_combined	CHMP5	TRUE	TRUE
wk7_combined	CKB	TRUE	n/a
wk7_combined	CLASP1	TRUE	n/a
wk7_combined	CLASP2	TRUE	n/a
wk7_combined	CLIP1	TRUE	TRUE
wk7_combined	CLIP2	TRUE	TRUE
wk7_combined	CLIP4	TRUE	TRUE
wk7_combined	CLSTN3	TRUE	n/a
wk7_combined	CLTA	TRUE	n/a
wk7_combined	CLTB	TRUE	n/a
wk7_combined	CLTC	TRUE	n/a
wk7_combined	CMIP	TRUE	TRUE
wk7_combined	CNNM4	TRUE	TRUE
wk7_combined	CNTF	TRUE	TRUE
wk7_combined	CNTN1	TRUE	n/a
wk7_combined	CNTNAP1	TRUE	n/a
wk7_combined	CNTNAP5	TRUE	TRUE
wk7_combined	COPS2	TRUE	TRUE
wk7_combined	COPS3	TRUE	TRUE
wk7_combined	COPS4	TRUE	n/a
wk7_combined	COPS5	TRUE	TRUE
wk7_combined	COPS6	TRUE	TRUE
wk7_combined	COPS7A	TRUE	TRUE
wk7_combined	COPS7B	TRUE	TRUE
wk7_combined	COPS8	TRUE	TRUE
wk7_combined	CORO1C	TRUE	n/a
wk7_combined	CORO2A	TRUE	n/a
wk7_combined	CORO2B	TRUE	n/a
wk7_combined	CRABP1	TRUE	n/a
wk7_combined	CRMP1	TRUE	n/a
wk7_combined	CSNK2A1	TRUE	TRUE
wk7_combined	CTNNA2	TRUE	n/a
wk7_combined	CTNNB1	TRUE	n/a
wk7_combined	CTNNBL1	TRUE	TRUE
wk7_combined	CTNND1	TRUE	n/a
wk7_combined	CTNND2	TRUE	n/a
wk7_combined	CTTN	TRUE	n/a
wk7_combined	CWC15	TRUE	TRUE
wk7_combined	CYFIP2	TRUE	n/a
wk7_combined	DAAM1	TRUE	TRUE
wk7_combined	DBN1	TRUE	n/a
wk7_combined	DCTN1	TRUE	TRUE
wk7_combined	DCTN2	TRUE	n/a
wk7_combined	DCTN3	TRUE	TRUE
wk7_combined	DCTN4	TRUE	TRUE
wk7_combined	DCTN5	TRUE	TRUE
wk7_combined	DHX30	TRUE	TRUE
wk7_combined	DISP2	TRUE	TRUE
wk7_combined	DLG4	TRUE	TRUE
wk7_combined	DNAJA1	TRUE	n/a
wk7_combined	DNER	TRUE	TRUE
wk7_combined	DOCK6	TRUE	TRUE
wk7_combined	DOCK7	TRUE	TRUE
wk7_combined	DST	TRUE	n/a
wk7_combined	DYNLL1	TRUE	n/a
wk7_combined	DYNLL2	TRUE	n/a
wk7_combined	ECEL1	TRUE	n/a
wk7_combined	EEF1A1	TRUE	n/a
wk7_combined	EEF1A1P5	TRUE	n/a
wk7_combined	EEF1A2	TRUE	n/a
wk7_combined	EHD3	TRUE	n/a
wk7_combined	EIF5A	TRUE	n/a
wk7_combined	EIF5B	TRUE	TRUE
wk7_combined	ELAVL2	TRUE	n/a
wk7_combined	ELAVL3	TRUE	n/a
wk7_combined	ELAVL4	TRUE	n/a
wk7_combined	EMD	TRUE	TRUE
wk7_combined	ENAH	TRUE	n/a
wk7_combined	ENO1	TRUE	n/a
wk7_combined	ENY2	TRUE	TRUE
wk7_combined	EPHA3	TRUE	TRUE
wk7_combined	EPHA4	TRUE	TRUE
wk7_combined	EPHA5	TRUE	TRUE
wk7_combined	EPHA6	TRUE	TRUE
wk7_combined	EPHA7	TRUE	TRUE
wk7_combined	EPHA8	TRUE	TRUE
wk7_combined	EPHB1	TRUE	TRUE
wk7_combined	EPHB2	TRUE	TRUE
wk7_combined	EPHB3	TRUE	TRUE
wk7_combined	EPS15L1	TRUE	TRUE
wk7_combined	EWSR1	TRUE	TRUE
wk7_combined	FAM167A	TRUE	TRUE
wk7_combined	FAM171A1	TRUE	TRUE
wk7_combined	FAM171A2	TRUE	n/a
wk7_combined	FAM171B	TRUE	TRUE
wk7_combined	FAM89A	TRUE	TRUE
wk7_combined	FAM89B	TRUE	TRUE
wk7_combined	FICD	TRUE	n/a
wk7_combined	FLII	TRUE	n/a
wk7_combined	FLOT1	TRUE	TRUE
wk7_combined	FLOT2	TRUE	TRUE
wk7_combined	FMNL2	TRUE	n/a
wk7_combined	FMR1	TRUE	TRUE
wk7_combined	FRY	TRUE	TRUE
wk7_combined	FRYL	TRUE	TRUE
wk7_combined	FSD1	TRUE	n/a
wk7_combined	FXR2	TRUE	n/a
wk7_combined	FYN	TRUE	n/a
wk7_combined	GABRA3	TRUE	TRUE
wk7_combined	GAP43	TRUE	n/a
wk7_combined	GBAS	TRUE	TRUE
wk7_combined	GFRA1	TRUE	TRUE
wk7_combined	GFRA2	TRUE	TRUE
wk7_combined	GGA3	TRUE	TRUE
wk7_combined	GNA11	TRUE	TRUE
wk7_combined	GNA13	TRUE	n/a
wk7_combined	GNAI1	TRUE	TRUE
wk7_combined	GNAI2	TRUE	TRUE
wk7_combined	GNAI3	TRUE	n/a
wk7_combined	GNAL	TRUE	n/a
wk7_combined	GNAO1	TRUE	TRUE
wk7_combined	GNAQ	TRUE	TRUE
wk7_combined	GNAS	TRUE	TRUE
wk7_combined	GNAZ	TRUE	n/a
wk7_combined	GNB1	TRUE	n/a
wk7_combined	GNB2	TRUE	n/a
wk7_combined	GNB4	TRUE	TRUE
wk7_combined	GNG2	TRUE	n/a
wk7_combined	GOLGA7	TRUE	TRUE
wk7_combined	GPHN	TRUE	n/a
wk7_combined	GPS1	TRUE	TRUE
wk7_combined	GRID1	TRUE	TRUE
wk7_combined	GSN	TRUE	n/a
wk7_combined	GSTP1	TRUE	n/a
wk7_combined	GTF2I	TRUE	n/a
wk7_combined	HACD3	TRUE	n/a
wk7_combined	HADHA	TRUE	n/a
wk7_combined	HADHB	TRUE	TRUE
wk7_combined	HBB	TRUE	TRUE
wk7_combined	HCN2	TRUE	TRUE
wk7_combined	HCN3	TRUE	TRUE
wk7_combined	HCN4	TRUE	TRUE
wk7_combined	HGS	TRUE	TRUE
wk7_combined	HIP1	TRUE	TRUE
wk7_combined	HIP1R	TRUE	TRUE
wk7_combined	HLA-A	TRUE	TRUE
wk7_combined	HLA-C	TRUE	TRUE
wk7_combined	HM13	TRUE	TRUE
wk7_combined	HNRNPUL1	TRUE	TRUE
wk7_combined	HP1BP3	TRUE	n/a
wk7_combined	HS6ST1	TRUE	TRUE
wk7_combined	HS6ST2	TRUE	TRUE
wk7_combined	HSBP1	TRUE	n/a
wk7_combined	HSP90AA1	TRUE	n/a
wk7_combined	HSP90AB1	TRUE	n/a
wk7_combined	HSPA8	TRUE	n/a
wk7_combined	HUWE1	TRUE	TRUE
wk7_combined	IDH1	TRUE	n/a
wk7_combined	IFNGR1	TRUE	TRUE
wk7_combined	IGF2BP2	TRUE	n/a
wk7_combined	IGLON5	TRUE	TRUE
wk7_combined	IGSF3	TRUE	TRUE
wk7_combined	IL1RAP	TRUE	TRUE
wk7_combined	IL6ST	TRUE	TRUE
wk7_combined	INA	TRUE	n/a
wk7_combined	IQSEC1	TRUE	TRUE
wk7_combined	IQSEC2	TRUE	TRUE
wk7_combined	ISL1	TRUE	TRUE
wk7_combined	ISLR2	TRUE	TRUE
wk7_combined	IST1	TRUE	TRUE
wk7_combined	ITFG1	TRUE	TRUE
wk7_combined	ITM2B	TRUE	TRUE
wk7_combined	ITM2C	TRUE	TRUE
wk7_combined	JAK1	TRUE	TRUE
wk7_combined	JAKMIP1	TRUE	TRUE
wk7_combined	JAKMIP2	TRUE	TRUE
wk7_combined	JAKMIP3	TRUE	TRUE
wk7_combined	KCTD7	TRUE	TRUE
wk7_combined	KCTD8	TRUE	TRUE
wk7_combined	KIAA1024	TRUE	TRUE
wk7_combined	KIDINS220	TRUE	n/a
wk7_combined	KIF21B	TRUE	TRUE
wk7_combined	KLHL26	TRUE	TRUE
wk7_combined	KLHL42	TRUE	TRUE
wk7_combined	KPNB1	TRUE	n/a
wk7_combined	L1CAM	TRUE	n/a
wk7_combined	LACTB	TRUE	TRUE
wk7_combined	LDB1	TRUE	TRUE
wk7_combined	LDLR	TRUE	TRUE
wk7_combined	LETMD1	TRUE	TRUE
wk7_combined	LGI2	TRUE	TRUE
wk7_combined	LIFR	TRUE	TRUE
wk7_combined	LIG3	TRUE	TRUE
wk7_combined	LIN7C	TRUE	TRUE
wk7_combined	LRBA	TRUE	TRUE
wk7_combined	LRCH4	TRUE	TRUE
wk7_combined	LRRC59	TRUE	n/a
wk7_combined	LRRFIP2	TRUE	n/a
wk7_combined	LRRN3	TRUE	TRUE
wk7_combined	LSAMP	TRUE	n/a
wk7_combined	LY6H	TRUE	n/a
wk7_combined	LYNX1	TRUE	TRUE
wk7_combined	MACF1	TRUE	n/a
wk7_combined	MAGI3	TRUE	TRUE
wk7_combined	MAP1B	TRUE	n/a
wk7_combined	MAP1LC3A	TRUE	n/a
wk7_combined	MAP1LC3B	TRUE	n/a
wk7_combined	MAP1S	TRUE	n/a
wk7_combined	MAP4K4	TRUE	n/a
wk7_combined	MAP7D1	TRUE	n/a
wk7_combined	MAPK8	TRUE	n/a
wk7_combined	MAPK8IP3	TRUE	TRUE
wk7_combined	MAPRE2	TRUE	n/a
wk7_combined	MAPRE3	TRUE	TRUE
wk7_combined	MARK1	TRUE	n/a
wk7_combined	MARK2	TRUE	n/a
wk7_combined	MARK3	TRUE	n/a
wk7_combined	MCCC1	TRUE	TRUE
wk7_combined	MCCC2	TRUE	n/a
wk7_combined	MCU	TRUE	TRUE
wk7_combined	MFF	TRUE	TRUE
wk7_combined	MIA3	TRUE	TRUE
wk7_combined	MIB1	TRUE	TRUE
wk7_combined	MICU3	TRUE	TRUE
wk7_combined	MINK1	TRUE	TRUE
wk7_combined	MMP15	TRUE	TRUE
wk7_combined	MMP24	TRUE	TRUE
wk7_combined	MOAP1	TRUE	TRUE
wk7_combined	MPG	TRUE	n/a
wk7_combined	MTUS2	TRUE	TRUE
wk7_combined	MYEF2	TRUE	TRUE
wk7_combined	MYH10	TRUE	n/a
wk7_combined	MYH14	TRUE	TRUE
wk7_combined	MYH9	TRUE	n/a
wk7_combined	MYL12A	TRUE	n/a
wk7_combined	MYL6	TRUE	n/a
wk7_combined	MYO1B	TRUE	n/a
wk7_combined	MYO1C	TRUE	n/a
wk7_combined	MYO5A	TRUE	n/a
wk7_combined	MYO5C	TRUE	TRUE
wk7_combined	NAPB	TRUE	n/a
wk7_combined	NBEA	TRUE	TRUE
wk7_combined	NCAM2	TRUE	n/a
wk7_combined	NCL	TRUE	TRUE
wk7_combined	NEDD4L	TRUE	n/a
wk7_combined	NEFL	TRUE	n/a
wk7_combined	NEFM	TRUE	n/a
wk7_combined	NEGR1	TRUE	TRUE
wk7_combined	NEO1	TRUE	TRUE
wk7_combined	NF2	TRUE	TRUE
wk7_combined	NGFR	TRUE	TRUE
wk7_combined	NLGN4X	TRUE	n/a
wk7_combined	NPDC1	TRUE	TRUE
wk7_combined	NPM1	TRUE	n/a
wk7_combined	NPTN	TRUE	TRUE
wk7_combined	NRP1	TRUE	TRUE
wk7_combined	NRP2	TRUE	TRUE
wk7_combined	NRSN2	TRUE	TRUE
wk7_combined	NSG1	TRUE	TRUE
wk7_combined	NSG2	TRUE	TRUE
wk7_combined	NTM	TRUE	TRUE
wk7_combined	NTRK2	TRUE	n/a
wk7_combined	NTRK3	TRUE	TRUE
wk7_combined	OCIAD1	TRUE	TRUE
wk7_combined	OSBPL3	TRUE	TRUE
wk7_combined	OSBPL6	TRUE	TRUE
wk7_combined	P2RX3	TRUE	TRUE
wk7_combined	PAFAH1B1	TRUE	n/a
wk7_combined	PAG1	TRUE	TRUE
wk7_combined	PAICS	TRUE	TRUE
wk7_combined	PALM	TRUE	n/a
wk7_combined	PARP1	TRUE	TRUE
wk7_combined	PCDH1	TRUE	n/a
wk7_combined	PCDH17	TRUE	TRUE
wk7_combined	PCDH18	TRUE	n/a
wk7_combined	PCDH8	TRUE	TRUE
wk7_combined	PCDHA1	TRUE	TRUE
wk7_combined	PCDHA12	TRUE	TRUE
wk7_combined	PCDHA2	TRUE	TRUE
wk7_combined	PCDHA4	TRUE	TRUE
wk7_combined	PCDHA7	TRUE	TRUE
wk7_combined	PCDHAC2	TRUE	TRUE
wk7_combined	PCDHB10	TRUE	TRUE
wk7_combined	PCDHB14	TRUE	TRUE
wk7_combined	PCDHB15	TRUE	TRUE
wk7_combined	PCDHB16	TRUE	TRUE
wk7_combined	PCDHB2	TRUE	TRUE
wk7_combined	PCDHB3	TRUE	TRUE
wk7_combined	PCDHB5	TRUE	TRUE
wk7_combined	PCDHB8	TRUE	TRUE
wk7_combined	PCDHGA10	TRUE	TRUE
wk7_combined	PCDHGA3	TRUE	TRUE
wk7_combined	PCDHGA6	TRUE	TRUE
wk7_combined	PCDHGB1	TRUE	TRUE
wk7_combined	PCDHGB4	TRUE	TRUE
wk7_combined	PCDHGB6	TRUE	n/a
wk7_combined	PCDHGC4	TRUE	TRUE
wk7_combined	PCLO	TRUE	TRUE
wk7_combined	PCM1	TRUE	n/a
wk7_combined	PDE4DIP	TRUE	TRUE
wk7_combined	PDGFD	TRUE	TRUE
wk7_combined	PEX5L	TRUE	TRUE
wk7_combined	PFKM	TRUE	n/a
wk7_combined	PFN1	TRUE	n/a
wk7_combined	PGAM5	TRUE	n/a
wk7_combined	PHB	TRUE	n/a
wk7_combined	PHB2	TRUE	n/a
wk7_combined	PICK1	TRUE	TRUE
wk7_combined	PIN1	TRUE	n/a
wk7_combined	PIP4K2A	TRUE	TRUE
wk7_combined	PLCB1	TRUE	TRUE
wk7_combined	PLCB3	TRUE	TRUE
wk7_combined	PLCXD2	TRUE	TRUE
wk7_combined	PLD3	TRUE	n/a
wk7_combined	PLEC	TRUE	n/a
wk7_combined	PLEKHA5	TRUE	n/a
wk7_combined	PLPPR3	TRUE	n/a
wk7_combined	PLXNA1	TRUE	TRUE
wk7_combined	PLXNA2	TRUE	TRUE
wk7_combined	PLXNA3	TRUE	TRUE
wk7_combined	PLXNA4	TRUE	TRUE
wk7_combined	PNMA2	TRUE	TRUE
wk7_combined	PODXL	TRUE	TRUE
wk7_combined	PON1	TRUE	TRUE
wk7_combined	POTEF	TRUE	n/a
wk7_combined	POTEJ	TRUE	n/a
wk7_combined	POTEKP	TRUE	n/a
wk7_combined	PPFIA3	TRUE	TRUE
wk7_combined	PPFIBP1	TRUE	TRUE
wk7_combined	PPIA	TRUE	TRUE
wk7_combined	PPIB	TRUE	n/a
wk7_combined	PPP1CA	TRUE	n/a
wk7_combined	PPP1CB	TRUE	n/a
wk7_combined	PPP1CC	TRUE	n/a
wk7_combined	PPP1R9A	TRUE	n/a
wk7_combined	PPP1R9B	TRUE	n/a
wk7_combined	PPP2CA	TRUE	n/a
wk7_combined	PPP2R1A	TRUE	n/a
wk7_combined	PPP2R5E	TRUE	TRUE
wk7_combined	PRICKLE2	TRUE	TRUE
wk7_combined	PRKACA	TRUE	n/a
wk7_combined	PRKACB	TRUE	n/a
wk7_combined	PRKAR1A	TRUE	n/a
wk7_combined	PRKRA	TRUE	n/a
wk7_combined	PRPH	TRUE	n/a
wk7_combined	PTGES3	TRUE	TRUE
wk7_combined	PTK7	TRUE	TRUE
wk7_combined	PTPRA	TRUE	TRUE
wk7_combined	PTPRD	TRUE	TRUE
wk7_combined	PTPRF	TRUE	n/a
wk7_combined	PTPRG	TRUE	TRUE
wk7_combined	PTPRN	TRUE	TRUE
wk7_combined	PTPRN2	TRUE	TRUE
wk7_combined	PTPRO	TRUE	TRUE
wk7_combined	PTPRS	TRUE	TRUE
wk7_combined	PURA	TRUE	TRUE
wk7_combined	PYGB	TRUE	n/a
wk7_combined	PYGL	TRUE	TRUE
wk7_combined	RAB10	TRUE	TRUE
wk7_combined	RAB14	TRUE	n/a
wk7_combined	RAB15	TRUE	TRUE
wk7_combined	RAB18	TRUE	TRUE
wk7_combined	RAB1A	TRUE	n/a
wk7_combined	RAB1B	TRUE	n/a
wk7_combined	RAB21	TRUE	TRUE
wk7_combined	RAB33A	TRUE	TRUE
wk7_combined	RAB33B	TRUE	TRUE
wk7_combined	RAB35	TRUE	TRUE
wk7_combined	RAB39B	TRUE	TRUE
wk7_combined	RAB3A	TRUE	n/a
wk7_combined	RAB3B	TRUE	TRUE
wk7_combined	RAB3C	TRUE	TRUE
wk7_combined	RAB4A	TRUE	TRUE
wk7_combined	RAB4B	TRUE	n/a
wk7_combined	RAB5A	TRUE	TRUE
wk7_combined	RAB5B	TRUE	TRUE
wk7_combined	RAB5C	TRUE	n/a
wk7_combined	RAB6A	TRUE	n/a
wk7_combined	RAB6B	TRUE	TRUE
wk7_combined	RAB7A	TRUE	TRUE
wk7_combined	RAB8B	TRUE	TRUE
wk7_combined	RABL6	TRUE	n/a
wk7_combined	RAC1	TRUE	n/a
wk7_combined	RALA	TRUE	n/a
wk7_combined	RALBP1	TRUE	TRUE
wk7_combined	RANBP6	TRUE	TRUE
wk7_combined	RAP1B	TRUE	TRUE
wk7_combined	RAP2C	TRUE	TRUE
wk7_combined	RAPGEF4	TRUE	TRUE
wk7_combined	REPS1	TRUE	TRUE
wk7_combined	RET	TRUE	TRUE
wk7_combined	RHOA	TRUE	n/a
wk7_combined	RIMS2	TRUE	TRUE
wk7_combined	RNF130	TRUE	TRUE
wk7_combined	RNF150	TRUE	n/a
wk7_combined	ROBO2	TRUE	TRUE
wk7_combined	RPL10A	TRUE	n/a
wk7_combined	RPL12	TRUE	n/a
wk7_combined	RPL13	TRUE	n/a
wk7_combined	RPL13A	TRUE	TRUE
wk7_combined	RPL14	TRUE	n/a
wk7_combined	RPL15	TRUE	n/a
wk7_combined	RPL18	TRUE	n/a
wk7_combined	RPL18A	TRUE	TRUE
wk7_combined	RPL19	TRUE	n/a
wk7_combined	RPL27	TRUE	TRUE
wk7_combined	RPL28	TRUE	n/a
wk7_combined	RPL3	TRUE	n/a
wk7_combined	RPL30	TRUE	n/a
wk7_combined	RPL34	TRUE	TRUE
wk7_combined	RPL35A	TRUE	TRUE
wk7_combined	RPL36	TRUE	TRUE
wk7_combined	RPL4	TRUE	n/a
wk7_combined	RPL5	TRUE	TRUE
wk7_combined	RPL6	TRUE	n/a
wk7_combined	RPL7	TRUE	n/a
wk7_combined	RPL7A	TRUE	TRUE
wk7_combined	RPL8	TRUE	n/a
wk7_combined	RPLP0	TRUE	n/a
wk7_combined	RPLP1	TRUE	n/a
wk7_combined	RPLP2	TRUE	n/a
wk7_combined	RPN1	TRUE	n/a
wk7_combined	RPS12	TRUE	TRUE
wk7_combined	RRAS2	TRUE	TRUE
wk7_combined	RUVBL1	TRUE	n/a
wk7_combined	RYR3	TRUE	TRUE
wk7_combined	SCN2A	TRUE	TRUE
wk7_combined	SCN3A	TRUE	TRUE
wk7_combined	SCN3B	TRUE	TRUE
wk7_combined	SCN8A	TRUE	n/a
wk7_combined	SCN9A	TRUE	TRUE
wk7_combined	SCYL2	TRUE	TRUE
wk7_combined	SEC13	TRUE	TRUE
wk7_combined	SEC16A	TRUE	n/a
wk7_combined	SEMA4C	TRUE	n/a
wk7_combined	SEMA4F	TRUE	TRUE
wk7_combined	SEPT11	TRUE	TRUE
wk7_combined	SEPT3	TRUE	n/a
wk7_combined	SEPT6	TRUE	n/a
wk7_combined	SEPT7	TRUE	n/a
wk7_combined	SERINC1	TRUE	TRUE
wk7_combined	SGCE	TRUE	TRUE
wk7_combined	SHISA6	TRUE	TRUE
wk7_combined	SKP1	TRUE	n/a
wk7_combined	SLC17A6	TRUE	TRUE
wk7_combined	SLC25A25	TRUE	TRUE
wk7_combined	SLC25A3	TRUE	n/a
wk7_combined	SLC43A2	TRUE	TRUE
wk7_combined	SLC9A3R2	TRUE	TRUE
wk7_combined	SLITRK1	TRUE	TRUE
wk7_combined	SLITRK3	TRUE	TRUE
wk7_combined	SLITRK4	TRUE	TRUE
wk7_combined	SMAP2	TRUE	TRUE
wk7_combined	SMPD3	TRUE	n/a
wk7_combined	SNPH	TRUE	TRUE
wk7_combined	SNX12	TRUE	n/a
wk7_combined	SOGA1	TRUE	TRUE
wk7_combined	SOGA3	TRUE	n/a
wk7_combined	SORBS2	TRUE	TRUE
wk7_combined	SPINT2	TRUE	TRUE
wk7_combined	SPRY4	TRUE	TRUE
wk7_combined	SPTAN1	TRUE	n/a
wk7_combined	SPTBN1	TRUE	n/a
wk7_combined	SPTBN2	TRUE	n/a
wk7_combined	SRC	TRUE	TRUE
wk7_combined	SRCIN1	TRUE	n/a
wk7_combined	SRGAP2	TRUE	TRUE
wk7_combined	SRP14	TRUE	n/a
wk7_combined	SRP9	TRUE	n/a
wk7_combined	SRPK2	TRUE	TRUE
wk7_combined	ST7	TRUE	TRUE
wk7_combined	STAU1	TRUE	TRUE
wk7_combined	STAU2	TRUE	TRUE
wk7_combined	STOML2	TRUE	n/a
wk7_combined	STON2	TRUE	TRUE
wk7_combined	STX12	TRUE	TRUE
wk7_combined	STX1A	TRUE	n/a
wk7_combined	STX1B	TRUE	n/a
wk7_combined	STX7	TRUE	n/a
wk7_combined	STXBP1	TRUE	n/a
wk7_combined	SYBU	TRUE	TRUE
wk7_combined	SYN3	TRUE	n/a
wk7_combined	SYT1	TRUE	n/a
wk7_combined	SYT11	TRUE	TRUE
wk7_combined	SYT13	TRUE	TRUE
wk7_combined	SYT2	TRUE	n/a
wk7_combined	SYT3	TRUE	TRUE
wk7_combined	SYT4	TRUE	n/a
wk7_combined	SYT5	TRUE	TRUE
wk7_combined	SYT7	TRUE	n/a
wk7_combined	TAC1	TRUE	TRUE
wk7_combined	TANC2	TRUE	TRUE
wk7_combined	TENM1	TRUE	n/a
wk7_combined	TENM3	TRUE	TRUE
wk7_combined	TFG	TRUE	TRUE
wk7_combined	TFRC	TRUE	TRUE
wk7_combined	TGFBR1	TRUE	TRUE
wk7_combined	THBS1	TRUE	TRUE
wk7_combined	THY1	TRUE	TRUE
wk7_combined	TJP1	TRUE	TRUE
wk7_combined	TMCC1	TRUE	TRUE
wk7_combined	TMCC2	TRUE	TRUE
wk7_combined	TMCC3	TRUE	TRUE
wk7_combined	TMEFF1	TRUE	TRUE
wk7_combined	TMEFF2	TRUE	TRUE
wk7_combined	TMEM132A	TRUE	n/a
wk7_combined	TMEM30A	TRUE	n/a
wk7_combined	TMEM55B	TRUE	TRUE
wk7_combined	TMEM57	TRUE	TRUE
wk7_combined	TMOD1	TRUE	n/a
wk7_combined	TMOD2	TRUE	n/a
wk7_combined	TMOD3	TRUE	TRUE
wk7_combined	TNFRSF21	TRUE	TRUE
wk7_combined	TNIK	TRUE	n/a
wk7_combined	TOLLIP	TRUE	n/a
wk7_combined	TPM1	TRUE	n/a
wk7_combined	TPM3	TRUE	n/a
wk7_combined	TPM4	TRUE	n/a
wk7_combined	TRAPPC5	TRUE	TRUE
wk7_combined	TRMT61B	TRUE	TRUE
wk7_combined	TSG101	TRUE	TRUE
wk7_combined	TTYH3	TRUE	TRUE
wk7_combined	TUBA1A	TRUE	n/a
wk7_combined	TUBA1B	TRUE	n/a
wk7_combined	TUBB	TRUE	n/a
wk7_combined	TUBB2A	TRUE	n/a
wk7_combined	TUBB2B	TRUE	n/a
wk7_combined	TUBB4A	TRUE	n/a
wk7_combined	TUBB4B	TRUE	n/a
wk7_combined	TYRO3	TRUE	n/a
wk7_combined	UBA1	TRUE	n/a
wk7_combined	UBTF	TRUE	TRUE
wk7_combined	UCHL1	TRUE	n/a
wk7_combined	UNC5C	TRUE	TRUE
wk7_combined	USO1	TRUE	TRUE
wk7_combined	USP27X	TRUE	TRUE
wk7_combined	VAMP2	TRUE	n/a
wk7_combined	VANGL2	TRUE	n/a
wk7_combined	VASP	TRUE	TRUE
wk7_combined	VAT1	TRUE	n/a
wk7_combined	VDAC2	TRUE	n/a
wk7_combined	VIM	TRUE	n/a
wk7_combined	VMA21	TRUE	TRUE
wk7_combined	VPS4A	TRUE	n/a
wk7_combined	WDR1	TRUE	n/a
wk7_combined	WNK2	TRUE	TRUE
wk7_combined	WWP2	TRUE	TRUE
wk7_combined	XKR4	TRUE	TRUE
wk7_combined	XPR1	TRUE	TRUE
wk7_combined	XRCC1	TRUE	TRUE
wk7_combined	XRCC5	TRUE	n/a
wk7_combined	YME1L1	TRUE	TRUE
wk7_combined	YWHAG	TRUE	n/a
wk7_combined	YWHAH	TRUE	n/a
wk7_combined	YWHAQ	TRUE	n/a
wk7_combined	A2M	FALSE	FALSE
wk7_combined	AARS	FALSE	FALSE
wk7_combined	ABCA13	FALSE	FALSE
wk7_combined	ABCA3	FALSE	FALSE
wk7_combined	ABLIM1	FALSE	FALSE
wk7_combined	ACAA1	FALSE	FALSE
wk7_combined	ACADM	FALSE	FALSE
wk7_combined	ACAT2	FALSE	FALSE
wk7_combined	ACLY	FALSE	FALSE
wk7_combined	ACOT7	FALSE	FALSE
wk7_combined	ACOT8	FALSE	FALSE
wk7_combined	ACOX3	FALSE	FALSE
wk7_combined	ACSL3	FALSE	FALSE
wk7_combined	ADAM12	FALSE	FALSE
wk7_combined	ADH5	FALSE	FALSE
wk7_combined	AFDN	FALSE	FALSE
wk7_combined	AGAP1	FALSE	FALSE
wk7_combined	AGAP3	FALSE	FALSE
wk7_combined	AGPS	FALSE	FALSE
wk7_combined	AHCY	FALSE	FALSE
wk7_combined	AHSA1	FALSE	FALSE
wk7_combined	AK1	FALSE	FALSE
wk7_combined	AKAP12	FALSE	FALSE
wk7_combined	AKAP5	FALSE	FALSE
wk7_combined	AKAP9	FALSE	FALSE
wk7_combined	AKR1A1	FALSE	FALSE
wk7_combined	AKR1B1	FALSE	FALSE
wk7_combined	AKR1C1	FALSE	FALSE
wk7_combined	ALCAM	FALSE	FALSE
wk7_combined	ALDOA	FALSE	FALSE
wk7_combined	ALDOB	FALSE	FALSE
wk7_combined	ALDOC	FALSE	FALSE
wk7_combined	ANK1	FALSE	FALSE
wk7_combined	ANO2	FALSE	FALSE
wk7_combined	ANXA2	FALSE	FALSE
wk7_combined	ANXA5	FALSE	FALSE
wk7_combined	ANXA6	FALSE	FALSE
wk7_combined	AP3D1	FALSE	FALSE
wk7_combined	AP3M1	FALSE	FALSE
wk7_combined	AP3S1	FALSE	FALSE
wk7_combined	APC2	FALSE	FALSE
wk7_combined	ARGLU1	FALSE	FALSE
wk7_combined	ARHGAP1	FALSE	FALSE
wk7_combined	ARHGDIA	FALSE	FALSE
wk7_combined	ARL3	FALSE	FALSE
wk7_combined	ARL6IP1	FALSE	FALSE
wk7_combined	ARL6IP5	FALSE	FALSE
wk7_combined	ARL8A	FALSE	FALSE
wk7_combined	ARL8B	FALSE	FALSE
wk7_combined	ARPC5L	FALSE	FALSE
wk7_combined	ARVCF	FALSE	FALSE
wk7_combined	ATAD3A	FALSE	FALSE
wk7_combined	ATAD3C	FALSE	FALSE
wk7_combined	ATAT1	FALSE	FALSE
wk7_combined	ATIC	FALSE	FALSE
wk7_combined	ATL1	FALSE	FALSE
wk7_combined	ATP2A2	FALSE	FALSE
wk7_combined	ATP5A1	FALSE	FALSE
wk7_combined	ATP5B	FALSE	FALSE
wk7_combined	ATP5C1	FALSE	FALSE
wk7_combined	ATP5D	FALSE	FALSE
wk7_combined	ATP5F1	FALSE	FALSE
wk7_combined	ATP5H	FALSE	FALSE
wk7_combined	ATP5J2	FALSE	FALSE
wk7_combined	ATP5O	FALSE	FALSE
wk7_combined	ATPIF1	FALSE	FALSE
wk7_combined	AZGP1	FALSE	FALSE
wk7_combined	BASP1	FALSE	FALSE
wk7_combined	BCAM	FALSE	FALSE
wk7_combined	BRINP3	FALSE	FALSE
wk7_combined	BTF3L4	FALSE	FALSE
wk7_combined	C19orf53	FALSE	FALSE
wk7_combined	C19orf70	FALSE	FALSE
wk7_combined	C1orf35	FALSE	FALSE
wk7_combined	C1orf68	FALSE	FALSE
wk7_combined	C7orf43	FALSE	FALSE
wk7_combined	C9orf172	FALSE	FALSE
wk7_combined	CADM1	FALSE	FALSE
wk7_combined	CADM3	FALSE	FALSE
wk7_combined	CALM1	FALSE	FALSE
wk7_combined	CALML5	FALSE	FALSE
wk7_combined	CALR	FALSE	FALSE
wk7_combined	CAND1	FALSE	FALSE
wk7_combined	CANX	FALSE	FALSE
wk7_combined	CAP1	FALSE	FALSE
wk7_combined	CAPN5	FALSE	FALSE
wk7_combined	CAPRIN1	FALSE	FALSE
wk7_combined	CARMIL3	FALSE	FALSE
wk7_combined	CASK	FALSE	FALSE
wk7_combined	CASP14	FALSE	FALSE
wk7_combined	CCT2	FALSE	FALSE
wk7_combined	CCT3	FALSE	FALSE
wk7_combined	CCT4	FALSE	FALSE
wk7_combined	CCT5	FALSE	FALSE
wk7_combined	CCT6A	FALSE	FALSE
wk7_combined	CCT7	FALSE	FALSE
wk7_combined	CCT8	FALSE	FALSE
wk7_combined	CD200	FALSE	FALSE
wk7_combined	CD47	FALSE	FALSE
wk7_combined	CD81	FALSE	FALSE
wk7_combined	CDC5L	FALSE	FALSE
wk7_combined	CDSN	FALSE	FALSE
wk7_combined	CEP135	FALSE	FALSE
wk7_combined	CFL1	FALSE	FALSE
wk7_combined	CFL2	FALSE	FALSE
wk7_combined	CHCHD3	FALSE	FALSE
wk7_combined	CHCHD6	FALSE	FALSE
wk7_combined	CHD3	FALSE	FALSE
wk7_combined	CHMP2B	FALSE	FALSE
wk7_combined	CIRBP	FALSE	FALSE
wk7_combined	CKAP4	FALSE	FALSE
wk7_combined	CKAP5	FALSE	FALSE
wk7_combined	CKMT1A	FALSE	FALSE
wk7_combined	CLIC1	FALSE	FALSE
wk7_combined	CMAS	FALSE	FALSE
wk7_combined	CNDP2	FALSE	FALSE
wk7_combined	CNP	FALSE	FALSE
wk7_combined	CNR1	FALSE	FALSE
wk7_combined	CNRIP1	FALSE	FALSE
wk7_combined	CORO1A	FALSE	FALSE
wk7_combined	COTL1	FALSE	FALSE
wk7_combined	CPE	FALSE	FALSE
wk7_combined	CRBN	FALSE	FALSE
wk7_combined	CRIP2	FALSE	FALSE
wk7_combined	CS	FALSE	FALSE
wk7_combined	CSNK1G1	FALSE	FALSE
wk7_combined	CSNK1G3	FALSE	FALSE
wk7_combined	CSNK2B	FALSE	FALSE
wk7_combined	CSTA	FALSE	FALSE
wk7_combined	CTBP1	FALSE	FALSE
wk7_combined	CTSD	FALSE	FALSE
wk7_combined	CXADR	FALSE	FALSE
wk7_combined	CYC1	FALSE	FALSE
wk7_combined	DAPK1	FALSE	FALSE
wk7_combined	DBT	FALSE	FALSE
wk7_combined	DCD	FALSE	FALSE
wk7_combined	DCHS1	FALSE	FALSE
wk7_combined	DCLK1	FALSE	FALSE
wk7_combined	DCLK2	FALSE	FALSE
wk7_combined	DCX	FALSE	FALSE
wk7_combined	DCXR	FALSE	FALSE
wk7_combined	DDAH2	FALSE	FALSE
wk7_combined	DDOST	FALSE	FALSE
wk7_combined	DDX1	FALSE	FALSE
wk7_combined	DDX3X	FALSE	FALSE
wk7_combined	DDX56	FALSE	FALSE
wk7_combined	DECR2	FALSE	FALSE
wk7_combined	DHCR7	FALSE	FALSE
wk7_combined	DHX9	FALSE	FALSE
wk7_combined	DLAT	FALSE	FALSE
wk7_combined	DLG5	FALSE	FALSE
wk7_combined	DLST	FALSE	FALSE
wk7_combined	DNAJA2	FALSE	FALSE
wk7_combined	DNM1	FALSE	FALSE
wk7_combined	DNM1L	FALSE	FALSE
wk7_combined	DNM3	FALSE	FALSE
wk7_combined	DPYSL2	FALSE	FALSE
wk7_combined	DPYSL3	FALSE	FALSE
wk7_combined	DPYSL4	FALSE	FALSE
wk7_combined	DPYSL5	FALSE	FALSE
wk7_combined	DSC1	FALSE	FALSE
wk7_combined	DSC3	FALSE	FALSE
wk7_combined	DSG1	FALSE	FALSE
wk7_combined	DSP	FALSE	FALSE
wk7_combined	DSTN	FALSE	FALSE
wk7_combined	DTD1	FALSE	FALSE
wk7_combined	DYNC1H1	FALSE	FALSE
wk7_combined	DYNC1I2	FALSE	FALSE
wk7_combined	DYNC1LI1	FALSE	FALSE
wk7_combined	DYNC1LI2	FALSE	FALSE
wk7_combined	DYNLRB1	FALSE	FALSE
wk7_combined	DYNLT1	FALSE	FALSE
wk7_combined	ECH1	FALSE	FALSE
wk7_combined	ECHS1	FALSE	FALSE
wk7_combined	EDIL3	FALSE	FALSE
wk7_combined	EEF1B2	FALSE	FALSE
wk7_combined	EEF1G	FALSE	FALSE
wk7_combined	EEF2	FALSE	FALSE
wk7_combined	EFHD2	FALSE	FALSE
wk7_combined	EHD1	FALSE	FALSE
wk7_combined	EIF2S1	FALSE	FALSE
wk7_combined	EIF2S2	FALSE	FALSE
wk7_combined	EIF2S3	FALSE	FALSE
wk7_combined	EIF4A1	FALSE	FALSE
wk7_combined	EIF4A2	FALSE	FALSE
wk7_combined	ELAVL1	FALSE	FALSE
wk7_combined	ELOB	FALSE	FALSE
wk7_combined	ELOC	FALSE	FALSE
wk7_combined	ELOF1	FALSE	FALSE
wk7_combined	ENO2	FALSE	FALSE
wk7_combined	ENSG00000256500	FALSE	FALSE
wk7_combined	EPB41	FALSE	FALSE
wk7_combined	EPB41L1	FALSE	FALSE
wk7_combined	EPB41L3	FALSE	FALSE
wk7_combined	EPB41L5	FALSE	FALSE
wk7_combined	EPRS	FALSE	FALSE
wk7_combined	ERC1	FALSE	FALSE
wk7_combined	ERC2	FALSE	FALSE
wk7_combined	ERH	FALSE	FALSE
wk7_combined	ERP29	FALSE	FALSE
wk7_combined	ESD	FALSE	FALSE
wk7_combined	ETFA	FALSE	FALSE
wk7_combined	EZR	FALSE	FALSE
wk7_combined	FABP5	FALSE	FALSE
wk7_combined	FAM207A	FALSE	FALSE
wk7_combined	FARP1	FALSE	FALSE
wk7_combined	FARSA	FALSE	FALSE
wk7_combined	FASN	FALSE	FALSE
wk7_combined	FAU	FALSE	FALSE
wk7_combined	FBXO41	FALSE	FALSE
wk7_combined	FBXW11	FALSE	FALSE
wk7_combined	FCF1	FALSE	FALSE
wk7_combined	FDPS	FALSE	FALSE
wk7_combined	FGF13	FALSE	FALSE
wk7_combined	FH	FALSE	FALSE
wk7_combined	FKBP4	FALSE	FALSE
wk7_combined	FLG	FALSE	FALSE
wk7_combined	FLG2	FALSE	FALSE
wk7_combined	FN3K	FALSE	FALSE
wk7_combined	FSCN1	FALSE	FALSE
wk7_combined	FTSJ3	FALSE	FALSE
wk7_combined	FXR1	FALSE	FALSE
wk7_combined	G3BP2	FALSE	FALSE
wk7_combined	GAB2	FALSE	FALSE
wk7_combined	GABARAPL2	FALSE	FALSE
wk7_combined	GANAB	FALSE	FALSE
wk7_combined	GAPDH	FALSE	FALSE
wk7_combined	GAPDHS	FALSE	FALSE
wk7_combined	GARS	FALSE	FALSE
wk7_combined	GDAP1	FALSE	FALSE
wk7_combined	GDAP1L1	FALSE	FALSE
wk7_combined	GDI1	FALSE	FALSE
wk7_combined	GDI2	FALSE	FALSE
wk7_combined	GGH	FALSE	FALSE
wk7_combined	GIT1	FALSE	FALSE
wk7_combined	GIT2	FALSE	FALSE
wk7_combined	GLO1	FALSE	FALSE
wk7_combined	GLRX	FALSE	FALSE
wk7_combined	GLRX3	FALSE	FALSE
wk7_combined	GNL2	FALSE	FALSE
wk7_combined	GNL3	FALSE	FALSE
wk7_combined	GOLGA3	FALSE	FALSE
wk7_combined	GOT2	FALSE	FALSE
wk7_combined	GPC2	FALSE	FALSE
wk7_combined	GPI	FALSE	FALSE
wk7_combined	GPRIN1	FALSE	FALSE
wk7_combined	GRB2	FALSE	FALSE
wk7_combined	GRIP1	FALSE	FALSE
wk7_combined	GRN	FALSE	FALSE
wk7_combined	GSK3B	FALSE	FALSE
wk7_combined	GTF2B	FALSE	FALSE
wk7_combined	GTPBP4	FALSE	FALSE
wk7_combined	H1F0	FALSE	FALSE
wk7_combined	H1FX	FALSE	FALSE
wk7_combined	H2AFX	FALSE	FALSE
wk7_combined	H2AFZ	FALSE	FALSE
wk7_combined	H3F3A	FALSE	FALSE
wk7_combined	HAL	FALSE	FALSE
wk7_combined	HECA	FALSE	FALSE
wk7_combined	HERC2	FALSE	FALSE
wk7_combined	HINT1	FALSE	FALSE
wk7_combined	HIST1H1B	FALSE	FALSE
wk7_combined	HIST1H1C	FALSE	FALSE
wk7_combined	HIST1H1D	FALSE	FALSE
wk7_combined	HIST1H1E	FALSE	FALSE
wk7_combined	HIST1H2AB	FALSE	FALSE
wk7_combined	HIST1H2BN	FALSE	FALSE
wk7_combined	HIST1H4A	FALSE	FALSE
wk7_combined	HIST3H3	FALSE	FALSE
wk7_combined	HK1	FALSE	FALSE
wk7_combined	HNRNPA1	FALSE	FALSE
wk7_combined	HNRNPA2B1	FALSE	FALSE
wk7_combined	HNRNPC	FALSE	FALSE
wk7_combined	HNRNPD	FALSE	FALSE
wk7_combined	HNRNPF	FALSE	FALSE
wk7_combined	HNRNPH1	FALSE	FALSE
wk7_combined	HNRNPH2	FALSE	FALSE
wk7_combined	HNRNPH3	FALSE	FALSE
wk7_combined	HNRNPK	FALSE	FALSE
wk7_combined	HNRNPL	FALSE	FALSE
wk7_combined	HNRNPM	FALSE	FALSE
wk7_combined	HNRNPR	FALSE	FALSE
wk7_combined	HNRNPU	FALSE	FALSE
wk7_combined	HPX	FALSE	FALSE
wk7_combined	HRAS	FALSE	FALSE
wk7_combined	HRNR	FALSE	FALSE
wk7_combined	HSD17B10	FALSE	FALSE
wk7_combined	HSD17B12	FALSE	FALSE
wk7_combined	HSD17B4	FALSE	FALSE
wk7_combined	HSP90B1	FALSE	FALSE
wk7_combined	HSPA12A	FALSE	FALSE
wk7_combined	HSPA4	FALSE	FALSE
wk7_combined	HSPA5	FALSE	FALSE
wk7_combined	HSPA9	FALSE	FALSE
wk7_combined	HSPB1	FALSE	FALSE
wk7_combined	HSPD1	FALSE	FALSE
wk7_combined	HSPE1	FALSE	FALSE
wk7_combined	HSPE1-MOB4	FALSE	FALSE
wk7_combined	HSPH1	FALSE	FALSE
wk7_combined	HYOU1	FALSE	FALSE
wk7_combined	IDH2	FALSE	FALSE
wk7_combined	IGF1R	FALSE	FALSE
wk7_combined	IGF2BP1	FALSE	FALSE
wk7_combined	IGF2BP3	FALSE	FALSE
wk7_combined	IGFBP5	FALSE	FALSE
wk7_combined	IGHA1	FALSE	FALSE
wk7_combined	IGLL5	FALSE	FALSE
wk7_combined	IGLV1-51	FALSE	FALSE
wk7_combined	IGSF8	FALSE	FALSE
wk7_combined	ILF2	FALSE	FALSE
wk7_combined	ILF3	FALSE	FALSE
wk7_combined	IMMT	FALSE	FALSE
wk7_combined	IPO5	FALSE	FALSE
wk7_combined	IRGQ	FALSE	FALSE
wk7_combined	ITGB1	FALSE	FALSE
wk7_combined	ITPR3	FALSE	FALSE
wk7_combined	ITSN2	FALSE	FALSE
wk7_combined	JUP	FALSE	FALSE
wk7_combined	KARS	FALSE	FALSE
wk7_combined	KHDRBS1	FALSE	FALSE
wk7_combined	KIAA1549	FALSE	FALSE
wk7_combined	KIF21A	FALSE	FALSE
wk7_combined	KIF2A	FALSE	FALSE
wk7_combined	KIF5A	FALSE	FALSE
wk7_combined	KIF5B	FALSE	FALSE
wk7_combined	KIF5C	FALSE	FALSE
wk7_combined	KIRREL3	FALSE	FALSE
wk7_combined	KPNA6	FALSE	FALSE
wk7_combined	KPRP	FALSE	FALSE
wk7_combined	KRAS	FALSE	FALSE
wk7_combined	KRT1	FALSE	FALSE
wk7_combined	KRT10	FALSE	FALSE
wk7_combined	KRT14	FALSE	FALSE
wk7_combined	KRT15	FALSE	FALSE
wk7_combined	KRT16	FALSE	FALSE
wk7_combined	KRT17	FALSE	FALSE
wk7_combined	KRT18	FALSE	FALSE
wk7_combined	KRT19	FALSE	FALSE
wk7_combined	KRT2	FALSE	FALSE
wk7_combined	KRT222	FALSE	FALSE
wk7_combined	KRT23	FALSE	FALSE
wk7_combined	KRT3	FALSE	FALSE
wk7_combined	KRT33B	FALSE	FALSE
wk7_combined	KRT5	FALSE	FALSE
wk7_combined	KRT6A	FALSE	FALSE
wk7_combined	KRT6C	FALSE	FALSE
wk7_combined	KRT72	FALSE	FALSE
wk7_combined	KRT73	FALSE	FALSE
wk7_combined	KRT77	FALSE	FALSE
wk7_combined	KRT78	FALSE	FALSE
wk7_combined	KRT79	FALSE	FALSE
wk7_combined	KRT8	FALSE	FALSE
wk7_combined	KRT80	FALSE	FALSE
wk7_combined	KRT86	FALSE	FALSE
wk7_combined	KRT9	FALSE	FALSE
wk7_combined	LAPTM4B	FALSE	FALSE
wk7_combined	LDHA	FALSE	FALSE
wk7_combined	LDHB	FALSE	FALSE
wk7_combined	LGALS7	FALSE	FALSE
wk7_combined	LIN7A	FALSE	FALSE
wk7_combined	LINGO1	FALSE	FALSE
wk7_combined	LONP2	FALSE	FALSE
wk7_combined	LRP1	FALSE	FALSE
wk7_combined	LRP3	FALSE	FALSE
wk7_combined	LRPPRC	FALSE	FALSE
wk7_combined	LRRC47	FALSE	FALSE
wk7_combined	LRRC8A	FALSE	FALSE
wk7_combined	LRSAM1	FALSE	FALSE
wk7_combined	LSS	FALSE	FALSE
wk7_combined	LUC7L	FALSE	FALSE
wk7_combined	LUC7L2	FALSE	FALSE
wk7_combined	LUC7L3	FALSE	FALSE
wk7_combined	LYAR	FALSE	FALSE
wk7_combined	LYPD1	FALSE	FALSE
wk7_combined	LYPLA2	FALSE	FALSE
wk7_combined	LZTS1	FALSE	FALSE
wk7_combined	MAP1A	FALSE	FALSE
wk7_combined	MAP2	FALSE	FALSE
wk7_combined	MAP2K2	FALSE	FALSE
wk7_combined	MAP4	FALSE	FALSE
wk7_combined	MAP6	FALSE	FALSE
wk7_combined	MAP7	FALSE	FALSE
wk7_combined	MAPRE1	FALSE	FALSE
wk7_combined	MAPT	FALSE	FALSE
wk7_combined	MARCKS	FALSE	FALSE
wk7_combined	MARCKSL1	FALSE	FALSE
wk7_combined	MATR3	FALSE	FALSE
wk7_combined	MCF2L2	FALSE	FALSE
wk7_combined	MCTS1	FALSE	FALSE
wk7_combined	MDH1	FALSE	FALSE
wk7_combined	MDH2	FALSE	FALSE
wk7_combined	MDK	FALSE	FALSE
wk7_combined	MET	FALSE	FALSE
wk7_combined	MGEA5	FALSE	FALSE
wk7_combined	MICU1	FALSE	FALSE
wk7_combined	MIPOL1	FALSE	FALSE
wk7_combined	MMS19	FALSE	FALSE
wk7_combined	MPRIP	FALSE	FALSE
wk7_combined	MRPL14	FALSE	FALSE
wk7_combined	MRPL15	FALSE	FALSE
wk7_combined	MRPL16	FALSE	FALSE
wk7_combined	MRPL22	FALSE	FALSE
wk7_combined	MRPL30	FALSE	FALSE
wk7_combined	MRPL33	FALSE	FALSE
wk7_combined	MRPS12	FALSE	FALSE
wk7_combined	MT-CO2	FALSE	FALSE
wk7_combined	MTCH2	FALSE	FALSE
wk7_combined	MTFR1L	FALSE	FALSE
wk7_combined	MTMR2	FALSE	FALSE
wk7_combined	MTPN	FALSE	FALSE
wk7_combined	MTX2	FALSE	FALSE
wk7_combined	MUC16	FALSE	FALSE
wk7_combined	MVB12B	FALSE	FALSE
wk7_combined	MVK	FALSE	FALSE
wk7_combined	MVP	FALSE	FALSE
wk7_combined	MYCBP2	FALSE	FALSE
wk7_combined	MYL12B	FALSE	FALSE
wk7_combined	MYL6B	FALSE	FALSE
wk7_combined	MYO18A	FALSE	FALSE
wk7_combined	NACA	FALSE	FALSE
wk7_combined	NAGK	FALSE	FALSE
wk7_combined	NAP1L4	FALSE	FALSE
wk7_combined	NAPA	FALSE	FALSE
wk7_combined	NARS	FALSE	FALSE
wk7_combined	NAV1	FALSE	FALSE
wk7_combined	NCAM1	FALSE	FALSE
wk7_combined	NCCRP1	FALSE	FALSE
wk7_combined	NCKAP1	FALSE	FALSE
wk7_combined	NCS1	FALSE	FALSE
wk7_combined	NDRG4	FALSE	FALSE
wk7_combined	NECAP1	FALSE	FALSE
wk7_combined	NEFH	FALSE	FALSE
wk7_combined	NEMF	FALSE	FALSE
wk7_combined	NES	FALSE	FALSE
wk7_combined	NEURL4	FALSE	FALSE
wk7_combined	NF1	FALSE	FALSE
wk7_combined	NIPSNAP1	FALSE	FALSE
wk7_combined	NLGN2	FALSE	FALSE
wk7_combined	NLGN3	FALSE	FALSE
wk7_combined	NME1-NME2	FALSE	FALSE
wk7_combined	NMT1	FALSE	FALSE
wk7_combined	NNT	FALSE	FALSE
wk7_combined	NOL12	FALSE	FALSE
wk7_combined	NONO	FALSE	FALSE
wk7_combined	NOP16	FALSE	FALSE
wk7_combined	NPEPPS	FALSE	FALSE
wk7_combined	NRAS	FALSE	FALSE
wk7_combined	NRXN2	FALSE	FALSE
wk7_combined	NSDHL	FALSE	FALSE
wk7_combined	NSF	FALSE	FALSE
wk7_combined	NSUN4	FALSE	FALSE
wk7_combined	NUDC	FALSE	FALSE
wk7_combined	NUDT21	FALSE	FALSE
wk7_combined	NUMA1	FALSE	FALSE
wk7_combined	NUMB	FALSE	FALSE
wk7_combined	NUMBL	FALSE	FALSE
wk7_combined	OAT	FALSE	FALSE
wk7_combined	OGDH	FALSE	FALSE
wk7_combined	OGT	FALSE	FALSE
wk7_combined	OLA1	FALSE	FALSE
wk7_combined	OPA1	FALSE	FALSE
wk7_combined	OSBPL8	FALSE	FALSE
wk7_combined	OTUB1	FALSE	FALSE
wk7_combined	OXCT1	FALSE	FALSE
wk7_combined	OXNAD1	FALSE	FALSE
wk7_combined	OXSR1	FALSE	FALSE
wk7_combined	P4HB	FALSE	FALSE
wk7_combined	PABPC1	FALSE	FALSE
wk7_combined	PABPC4	FALSE	FALSE
wk7_combined	PAFAH1B2	FALSE	FALSE
wk7_combined	PAFAH1B3	FALSE	FALSE
wk7_combined	PAK5	FALSE	FALSE
wk7_combined	PARK7	FALSE	FALSE
wk7_combined	PCBP1	FALSE	FALSE
wk7_combined	PCBP2	FALSE	FALSE
wk7_combined	PCDH19	FALSE	FALSE
wk7_combined	PCMT1	FALSE	FALSE
wk7_combined	PCNT	FALSE	FALSE
wk7_combined	PCSK1N	FALSE	FALSE
wk7_combined	PDCD6IP	FALSE	FALSE
wk7_combined	PDHA1	FALSE	FALSE
wk7_combined	PDHB	FALSE	FALSE
wk7_combined	PDIA3	FALSE	FALSE
wk7_combined	PDIA6	FALSE	FALSE
wk7_combined	PEA15	FALSE	FALSE
wk7_combined	PEBP1	FALSE	FALSE
wk7_combined	PES1	FALSE	FALSE
wk7_combined	PEX13	FALSE	FALSE
wk7_combined	PEX5	FALSE	FALSE
wk7_combined	PFDN5	FALSE	FALSE
wk7_combined	PFKL	FALSE	FALSE
wk7_combined	PFKP	FALSE	FALSE
wk7_combined	PFN2	FALSE	FALSE
wk7_combined	PGAM1	FALSE	FALSE
wk7_combined	PGAM2	FALSE	FALSE
wk7_combined	PGAM4	FALSE	FALSE
wk7_combined	PGD	FALSE	FALSE
wk7_combined	PGK1	FALSE	FALSE
wk7_combined	PGM2L1	FALSE	FALSE
wk7_combined	PGRMC1	FALSE	FALSE
wk7_combined	PHF6	FALSE	FALSE
wk7_combined	PIP	FALSE	FALSE
wk7_combined	PITPNC1	FALSE	FALSE
wk7_combined	PKM	FALSE	FALSE
wk7_combined	PKP1	FALSE	FALSE
wk7_combined	PLCB4	FALSE	FALSE
wk7_combined	PLCD3	FALSE	FALSE
wk7_combined	PLEKHA6	FALSE	FALSE
wk7_combined	PLEKHO1	FALSE	FALSE
wk7_combined	PLPPR1	FALSE	FALSE
wk7_combined	PNMAL1	FALSE	FALSE
wk7_combined	PNPLA8	FALSE	FALSE
wk7_combined	PODXL2	FALSE	FALSE
wk7_combined	POTEE	FALSE	FALSE
wk7_combined	POTEI	FALSE	FALSE
wk7_combined	PPIG	FALSE	FALSE
wk7_combined	PPP2R2A	FALSE	FALSE
wk7_combined	PPP2R5D	FALSE	FALSE
wk7_combined	PPP3CA	FALSE	FALSE
wk7_combined	PRDX1	FALSE	FALSE
wk7_combined	PRDX2	FALSE	FALSE
wk7_combined	PRDX3	FALSE	FALSE
wk7_combined	PRDX5	FALSE	FALSE
wk7_combined	PRDX6	FALSE	FALSE
wk7_combined	PREP	FALSE	FALSE
wk7_combined	PRKAG1	FALSE	FALSE
wk7_combined	PRKAR2A	FALSE	FALSE
wk7_combined	PRKAR2B	FALSE	FALSE
wk7_combined	PRKCE	FALSE	FALSE
wk7_combined	PRKDC	FALSE	FALSE
wk7_combined	PRPF4B	FALSE	FALSE
wk7_combined	PRPS1	FALSE	FALSE
wk7_combined	PRRT2	FALSE	FALSE
wk7_combined	PRSS1	FALSE	FALSE
wk7_combined	PRUNE2	FALSE	FALSE
wk7_combined	PSAP	FALSE	FALSE
wk7_combined	PSMC3	FALSE	FALSE
wk7_combined	PSMC4	FALSE	FALSE
wk7_combined	PSMC5	FALSE	FALSE
wk7_combined	PSMC6	FALSE	FALSE
wk7_combined	PSMD11	FALSE	FALSE
wk7_combined	PSMD12	FALSE	FALSE
wk7_combined	PSMD2	FALSE	FALSE
wk7_combined	PSMD3	FALSE	FALSE
wk7_combined	PSMD8	FALSE	FALSE
wk7_combined	PTN	FALSE	FALSE
wk7_combined	PTPN1	FALSE	FALSE
wk7_combined	PTPRJ	FALSE	FALSE
wk7_combined	PTPRR	FALSE	FALSE
wk7_combined	PURG	FALSE	FALSE
wk7_combined	RAB11B	FALSE	FALSE
wk7_combined	RAB2A	FALSE	FALSE
wk7_combined	RAB2B	FALSE	FALSE
wk7_combined	RAB3IP	FALSE	FALSE
wk7_combined	RAC3	FALSE	FALSE
wk7_combined	RAE1	FALSE	FALSE
wk7_combined	RAI14	FALSE	FALSE
wk7_combined	RAN	FALSE	FALSE
wk7_combined	RAP1A	FALSE	FALSE
wk7_combined	RAP1GDS1	FALSE	FALSE
wk7_combined	RARS	FALSE	FALSE
wk7_combined	RBBP6	FALSE	FALSE
wk7_combined	RBFA	FALSE	FALSE
wk7_combined	RBM39	FALSE	FALSE
wk7_combined	RBMX	FALSE	FALSE
wk7_combined	RBP1	FALSE	FALSE
wk7_combined	RCN2	FALSE	FALSE
wk7_combined	RDX	FALSE	FALSE
wk7_combined	REEP1	FALSE	FALSE
wk7_combined	RFTN1	FALSE	FALSE
wk7_combined	RHEB	FALSE	FALSE
wk7_combined	RHOB	FALSE	FALSE
wk7_combined	RHOC	FALSE	FALSE
wk7_combined	RHOQ	FALSE	FALSE
wk7_combined	RIMS1	FALSE	FALSE
wk7_combined	RMDN3	FALSE	FALSE
wk7_combined	RNH1	FALSE	FALSE
wk7_combined	ROBO1	FALSE	FALSE
wk7_combined	RP9	FALSE	FALSE
wk7_combined	RPL10	FALSE	FALSE
wk7_combined	RPL11	FALSE	FALSE
wk7_combined	RPL17	FALSE	FALSE
wk7_combined	RPL21	FALSE	FALSE
wk7_combined	RPL22	FALSE	FALSE
wk7_combined	RPL23	FALSE	FALSE
wk7_combined	RPL23A	FALSE	FALSE
wk7_combined	RPL24	FALSE	FALSE
wk7_combined	RPL26	FALSE	FALSE
wk7_combined	RPL27A	FALSE	FALSE
wk7_combined	RPL29	FALSE	FALSE
wk7_combined	RPL31	FALSE	FALSE
wk7_combined	RPL32	FALSE	FALSE
wk7_combined	RPL35	FALSE	FALSE
wk7_combined	RPL36A	FALSE	FALSE
wk7_combined	RPL36AL	FALSE	FALSE
wk7_combined	RPL37A	FALSE	FALSE
wk7_combined	RPL38	FALSE	FALSE
wk7_combined	RPL9	FALSE	FALSE
wk7_combined	RPN2	FALSE	FALSE
wk7_combined	RPS10	FALSE	FALSE
wk7_combined	RPS11	FALSE	FALSE
wk7_combined	RPS13	FALSE	FALSE
wk7_combined	RPS14	FALSE	FALSE
wk7_combined	RPS15	FALSE	FALSE
wk7_combined	RPS15A	FALSE	FALSE
wk7_combined	RPS16	FALSE	FALSE
wk7_combined	RPS17L	FALSE	FALSE
wk7_combined	RPS18	FALSE	FALSE
wk7_combined	RPS19	FALSE	FALSE
wk7_combined	RPS2	FALSE	FALSE
wk7_combined	RPS20	FALSE	FALSE
wk7_combined	RPS23	FALSE	FALSE
wk7_combined	RPS24	FALSE	FALSE
wk7_combined	RPS25	FALSE	FALSE
wk7_combined	RPS26	FALSE	FALSE
wk7_combined	RPS26P11	FALSE	FALSE
wk7_combined	RPS27A	FALSE	FALSE
wk7_combined	RPS27L	FALSE	FALSE
wk7_combined	RPS28	FALSE	FALSE
wk7_combined	RPS29	FALSE	FALSE
wk7_combined	RPS3	FALSE	FALSE
wk7_combined	RPS3A	FALSE	FALSE
wk7_combined	RPS4X	FALSE	FALSE
wk7_combined	RPS4Y1	FALSE	FALSE
wk7_combined	RPS5	FALSE	FALSE
wk7_combined	RPS6	FALSE	FALSE
wk7_combined	RPS7	FALSE	FALSE
wk7_combined	RPS8	FALSE	FALSE
wk7_combined	RPS9	FALSE	FALSE
wk7_combined	RPSAP58	FALSE	FALSE
wk7_combined	RPUSD3	FALSE	FALSE
wk7_combined	RRP12	FALSE	FALSE
wk7_combined	RSPO2	FALSE	FALSE
wk7_combined	RTN1	FALSE	FALSE
wk7_combined	RTN3	FALSE	FALSE
wk7_combined	RTN4	FALSE	FALSE
wk7_combined	RUFY3	FALSE	FALSE
wk7_combined	RUVBL2	FALSE	FALSE
wk7_combined	S100A8	FALSE	FALSE
wk7_combined	S100A9	FALSE	FALSE
wk7_combined	SAMM50	FALSE	FALSE
wk7_combined	SAR1A	FALSE	FALSE
wk7_combined	SBF1	FALSE	FALSE
wk7_combined	SBSN	FALSE	FALSE
wk7_combined	SCAF4	FALSE	FALSE
wk7_combined	SCCPDH	FALSE	FALSE
wk7_combined	SCG2	FALSE	FALSE
wk7_combined	SCP2	FALSE	FALSE
wk7_combined	SCRN1	FALSE	FALSE
wk7_combined	SDCBP	FALSE	FALSE
wk7_combined	SDK1	FALSE	FALSE
wk7_combined	SEC22B	FALSE	FALSE
wk7_combined	SEC31A	FALSE	FALSE
wk7_combined	SEMG1	FALSE	FALSE
wk7_combined	SEMG2	FALSE	FALSE
wk7_combined	SEPT5	FALSE	FALSE
wk7_combined	SEPT9	FALSE	FALSE
wk7_combined	SERPINB12	FALSE	FALSE
wk7_combined	SERPINE2	FALSE	FALSE
wk7_combined	SFPQ	FALSE	FALSE
wk7_combined	SFRP1	FALSE	FALSE
wk7_combined	SFXN1	FALSE	FALSE
wk7_combined	SFXN3	FALSE	FALSE
wk7_combined	SGPL1	FALSE	FALSE
wk7_combined	SH3GLB1	FALSE	FALSE
wk7_combined	SHTN1	FALSE	FALSE
wk7_combined	SLC18A3	FALSE	FALSE
wk7_combined	SLC1A2	FALSE	FALSE
wk7_combined	SLC22A17	FALSE	FALSE
wk7_combined	SLC25A1	FALSE	FALSE
wk7_combined	SLC25A11	FALSE	FALSE
wk7_combined	SLC25A12	FALSE	FALSE
wk7_combined	SLC25A13	FALSE	FALSE
wk7_combined	SLC25A18	FALSE	FALSE
wk7_combined	SLC25A22	FALSE	FALSE
wk7_combined	SLC25A4	FALSE	FALSE
wk7_combined	SLC25A5	FALSE	FALSE
wk7_combined	SLC25A6	FALSE	FALSE
wk7_combined	SLC2A14	FALSE	FALSE
wk7_combined	SLC3A2	FALSE	FALSE
wk7_combined	SLC4A10	FALSE	FALSE
wk7_combined	SLC4A7	FALSE	FALSE
wk7_combined	SLC4A8	FALSE	FALSE
wk7_combined	SLIT1	FALSE	FALSE
wk7_combined	SLIT2	FALSE	FALSE
wk7_combined	SMOC2	FALSE	FALSE
wk7_combined	SNAP25	FALSE	FALSE
wk7_combined	SNAP91	FALSE	FALSE
wk7_combined	SNCA	FALSE	FALSE
wk7_combined	SNCG	FALSE	FALSE
wk7_combined	SNX3	FALSE	FALSE
wk7_combined	SOD1	FALSE	FALSE
wk7_combined	SON	FALSE	FALSE
wk7_combined	SORBS1	FALSE	FALSE
wk7_combined	SPHKAP	FALSE	FALSE
wk7_combined	SPRR1B	FALSE	FALSE
wk7_combined	SREK1	FALSE	FALSE
wk7_combined	SRI	FALSE	FALSE
wk7_combined	SRRM1	FALSE	FALSE
wk7_combined	SRRM2	FALSE	FALSE
wk7_combined	SRSF11	FALSE	FALSE
wk7_combined	SSBP1	FALSE	FALSE
wk7_combined	ST13	FALSE	FALSE
wk7_combined	STIP1	FALSE	FALSE
wk7_combined	STMN1	FALSE	FALSE
wk7_combined	STMN2	FALSE	FALSE
wk7_combined	STRAP	FALSE	FALSE
wk7_combined	STUB1	FALSE	FALSE
wk7_combined	SUCLA2	FALSE	FALSE
wk7_combined	SUCLG1	FALSE	FALSE
wk7_combined	SUGP2	FALSE	FALSE
wk7_combined	SUGT1	FALSE	FALSE
wk7_combined	SULF2	FALSE	FALSE
wk7_combined	SV2A	FALSE	FALSE
wk7_combined	SVIL	FALSE	FALSE
wk7_combined	SYN1	FALSE	FALSE
wk7_combined	SYNCRIP	FALSE	FALSE
wk7_combined	SYNE1	FALSE	FALSE
wk7_combined	SYNGR3	FALSE	FALSE
wk7_combined	SYNM	FALSE	FALSE
wk7_combined	SYP	FALSE	FALSE
wk7_combined	TAGLN3	FALSE	FALSE
wk7_combined	TAOK1	FALSE	FALSE
wk7_combined	TAOK2	FALSE	FALSE
wk7_combined	TBC1D10B	FALSE	FALSE
wk7_combined	TBCB	FALSE	FALSE
wk7_combined	TCOF1	FALSE	FALSE
wk7_combined	TCP1	FALSE	FALSE
wk7_combined	TDRD6	FALSE	FALSE
wk7_combined	TENM4	FALSE	FALSE
wk7_combined	TF	FALSE	FALSE
wk7_combined	TFAM	FALSE	FALSE
wk7_combined	TGM3	FALSE	FALSE
wk7_combined	THSD7A	FALSE	FALSE
wk7_combined	TIMM50	FALSE	FALSE
wk7_combined	TKT	FALSE	FALSE
wk7_combined	TLDC1	FALSE	FALSE
wk7_combined	TLN2	FALSE	FALSE
wk7_combined	TMA16	FALSE	FALSE
wk7_combined	TMED10	FALSE	FALSE
wk7_combined	TMEM132E	FALSE	FALSE
wk7_combined	TMEM200A	FALSE	FALSE
wk7_combined	TMEM97	FALSE	FALSE
wk7_combined	TMSB10	FALSE	FALSE
wk7_combined	TMSB4X	FALSE	FALSE
wk7_combined	TNPO2	FALSE	FALSE
wk7_combined	TOM1	FALSE	FALSE
wk7_combined	TOMM70	FALSE	FALSE
wk7_combined	TOP1	FALSE	FALSE
wk7_combined	TPBGL	FALSE	FALSE
wk7_combined	TPI1	FALSE	FALSE
wk7_combined	TPM2	FALSE	FALSE
wk7_combined	TPT1	FALSE	FALSE
wk7_combined	TRIM2	FALSE	FALSE
wk7_combined	TRIM21	FALSE	FALSE
wk7_combined	TRIM28	FALSE	FALSE
wk7_combined	TRIM3	FALSE	FALSE
wk7_combined	TRIM71	FALSE	FALSE
wk7_combined	TRIO	FALSE	FALSE
wk7_combined	TRMT10C	FALSE	FALSE
wk7_combined	TSPYL5	FALSE	FALSE
wk7_combined	TSR1	FALSE	FALSE
wk7_combined	TTN	FALSE	FALSE
wk7_combined	TUBA4A	FALSE	FALSE
wk7_combined	TUBB1	FALSE	FALSE
wk7_combined	TUBB3	FALSE	FALSE
wk7_combined	TUBB6	FALSE	FALSE
wk7_combined	TUFM	FALSE	FALSE
wk7_combined	TXN	FALSE	FALSE
wk7_combined	U2SURP	FALSE	FALSE
wk7_combined	UBASH3B	FALSE	FALSE
wk7_combined	UBE2M	FALSE	FALSE
wk7_combined	UBE2N	FALSE	FALSE
wk7_combined	UBE4A	FALSE	FALSE
wk7_combined	UBR4	FALSE	FALSE
wk7_combined	ULBP3	FALSE	FALSE
wk7_combined	UNK	FALSE	FALSE
wk7_combined	UQCRC2	FALSE	FALSE
wk7_combined	USP5	FALSE	FALSE
wk7_combined	USP9X	FALSE	FALSE
wk7_combined	VAPA	FALSE	FALSE
wk7_combined	VAPB	FALSE	FALSE
wk7_combined	VAT1L	FALSE	FALSE
wk7_combined	VCL	FALSE	FALSE
wk7_combined	VCP	FALSE	FALSE
wk7_combined	VDAC1	FALSE	FALSE
wk7_combined	VDAC3	FALSE	FALSE
wk7_combined	VGF	FALSE	FALSE
wk7_combined	VPS33B	FALSE	FALSE
wk7_combined	VPS35	FALSE	FALSE
wk7_combined	VTA1	FALSE	FALSE
wk7_combined	WBP11	FALSE	FALSE
wk7_combined	WDR37	FALSE	FALSE
wk7_combined	WDR47	FALSE	FALSE
wk7_combined	XKR7	FALSE	FALSE
wk7_combined	XPNPEP1	FALSE	FALSE
wk7_combined	XRCC6	FALSE	FALSE
wk7_combined	YARS	FALSE	FALSE
wk7_combined	YBX1	FALSE	FALSE
wk7_combined	YWHAB	FALSE	FALSE
wk7_combined	YWHAE	FALSE	FALSE
wk7_combined	YWHAZ	FALSE	FALSE
wk7_combined	ZC2HC1A	FALSE	FALSE
wk7_combined	ZCCHC17	FALSE	FALSE
wk7_combined	ZCCHC3	FALSE	FALSE
wk7_combined	ZDHHC9	FALSE	FALSE
wk7_combined	ZFHX3	FALSE	FALSE
wk7_combined	ZNF593	FALSE	FALSE

### Sheet: all_combined
Dataset	Gene	IsInteractor	IsStringentInt
all_combined	ABAT	TRUE	n/a
all_combined	ABCA1	TRUE	TRUE
all_combined	ABI1	TRUE	TRUE
all_combined	ABI2	TRUE	TRUE
all_combined	ACAT1	TRUE	n/a
all_combined	ACIN1	TRUE	n/a
all_combined	ACOT7	TRUE	n/a
all_combined	ACSL4	TRUE	TRUE
all_combined	ACTA1	TRUE	n/a
all_combined	ACTB	TRUE	n/a
all_combined	ACTBL2	TRUE	n/a
all_combined	ACTC1	TRUE	n/a
all_combined	ACTG1	TRUE	n/a
all_combined	ACTL6B	TRUE	n/a
all_combined	ACTN4	TRUE	n/a
all_combined	ACTR10	TRUE	n/a
all_combined	ACTR1A	TRUE	n/a
all_combined	ACTR1B	TRUE	TRUE
all_combined	ACTR2	TRUE	n/a
all_combined	ACTR3	TRUE	n/a
all_combined	ACVR1B	TRUE	n/a
all_combined	ACVR2A	TRUE	TRUE
all_combined	ADAM10	TRUE	TRUE
all_combined	ADAR	TRUE	TRUE
all_combined	ADCY8	TRUE	TRUE
all_combined	ADD1	TRUE	n/a
all_combined	ADD2	TRUE	n/a
all_combined	ADD3	TRUE	n/a
all_combined	ADGRL1	TRUE	TRUE
all_combined	ADGRL2	TRUE	n/a
all_combined	ADGRL3	TRUE	n/a
all_combined	AFG3L2	TRUE	n/a
all_combined	AGAP1	TRUE	n/a
all_combined	AGAP3	TRUE	n/a
all_combined	AKAP11	TRUE	TRUE
all_combined	AKAP13	TRUE	TRUE
all_combined	AKAP9	TRUE	n/a
all_combined	ALB	TRUE	n/a
all_combined	ALDH18A1	TRUE	n/a
all_combined	ALK	TRUE	TRUE
all_combined	ANK1	TRUE	n/a
all_combined	ANK2	TRUE	n/a
all_combined	ANK3	TRUE	n/a
all_combined	ANKRD28	TRUE	TRUE
all_combined	ANXA1	TRUE	TRUE
all_combined	AP2A1	TRUE	n/a
all_combined	AP2A2	TRUE	n/a
all_combined	AP2B1	TRUE	n/a
all_combined	AP2M1	TRUE	n/a
all_combined	AP2S1	TRUE	n/a
all_combined	AP3B1	TRUE	n/a
all_combined	AP3B2	TRUE	n/a
all_combined	APLP1	TRUE	n/a
all_combined	APLP2	TRUE	n/a
all_combined	APP	TRUE	n/a
all_combined	AQR	TRUE	TRUE
all_combined	ARAP1	TRUE	TRUE
all_combined	ARF1	TRUE	n/a
all_combined	ARF4	TRUE	n/a
all_combined	ARF6	TRUE	n/a
all_combined	ARG1	TRUE	n/a
all_combined	ARHGAP21	TRUE	n/a
all_combined	ARHGAP39	TRUE	n/a
all_combined	ARHGEF12	TRUE	TRUE
all_combined	ARID3A	TRUE	TRUE
all_combined	ARID3B	TRUE	TRUE
all_combined	ARL14EP	TRUE	TRUE
all_combined	ARL8A	TRUE	n/a
all_combined	ARL8B	TRUE	n/a
all_combined	ARPC1A	TRUE	n/a
all_combined	ARPC2	TRUE	n/a
all_combined	ARPC3	TRUE	n/a
all_combined	ARPC4	TRUE	n/a
all_combined	ARPC5	TRUE	n/a
all_combined	ARPC5L	TRUE	n/a
all_combined	ARVCF	TRUE	n/a
all_combined	ASIC1	TRUE	TRUE
all_combined	ASTN1	TRUE	n/a
all_combined	ATAD5	TRUE	TRUE
all_combined	ATF7IP	TRUE	TRUE
all_combined	ATP1A1	TRUE	TRUE
all_combined	ATP1A2	TRUE	n/a
all_combined	ATP1A3	TRUE	n/a
all_combined	ATP1A4	TRUE	n/a
all_combined	ATP1B1	TRUE	n/a
all_combined	ATP1B3	TRUE	n/a
all_combined	ATP2B1	TRUE	n/a
all_combined	ATP2B2	TRUE	TRUE
all_combined	ATP2B3	TRUE	TRUE
all_combined	ATP2B4	TRUE	TRUE
all_combined	ATP2C1	TRUE	TRUE
all_combined	ATP5A1	TRUE	n/a
all_combined	ATP5B	TRUE	n/a
all_combined	ATP5C1	TRUE	n/a
all_combined	ATP5D	TRUE	n/a
all_combined	ATP5J2	TRUE	n/a
all_combined	ATP6AP1	TRUE	TRUE
all_combined	ATP6V0A1	TRUE	n/a
all_combined	ATP6V0C	TRUE	TRUE
all_combined	ATP6V0D1	TRUE	n/a
all_combined	ATP6V1A	TRUE	n/a
all_combined	ATP6V1B2	TRUE	n/a
all_combined	ATP6V1C1	TRUE	TRUE
all_combined	ATP6V1D	TRUE	n/a
all_combined	ATP6V1E1	TRUE	n/a
all_combined	ATP6V1F	TRUE	TRUE
all_combined	ATP6V1G1	TRUE	TRUE
all_combined	ATP6V1G2	TRUE	n/a
all_combined	ATP6V1H	TRUE	n/a
all_combined	ATP8A1	TRUE	n/a
all_combined	ATP8A2	TRUE	TRUE
all_combined	ATP9A	TRUE	TRUE
all_combined	AUH	TRUE	TRUE
all_combined	BAIAP2	TRUE	TRUE
all_combined	BANF1	TRUE	n/a
all_combined	BASP1	TRUE	n/a
all_combined	BCAS2	TRUE	TRUE
all_combined	BCKDHA	TRUE	TRUE
all_combined	BCKDHB	TRUE	TRUE
all_combined	BCL2L2	TRUE	TRUE
all_combined	BCLAF1	TRUE	n/a
all_combined	BDNF	TRUE	TRUE
all_combined	BMPR2	TRUE	TRUE
all_combined	BNC2	TRUE	TRUE
all_combined	BRK1	TRUE	TRUE
all_combined	BRSK1	TRUE	n/a
all_combined	BSCL2	TRUE	TRUE
all_combined	BSN	TRUE	TRUE
all_combined	BTBD1	TRUE	TRUE
all_combined	BTBD10	TRUE	n/a
all_combined	BTBD2	TRUE	TRUE
all_combined	BTK	TRUE	TRUE
all_combined	BTN2A1	TRUE	TRUE
all_combined	BUD31	TRUE	TRUE
all_combined	C12orf57	TRUE	n/a
all_combined	C14orf166	TRUE	n/a
all_combined	C1QBP	TRUE	n/a
all_combined	C1QC	TRUE	TRUE
all_combined	C3	TRUE	TRUE
all_combined	C4A	TRUE	n/a
all_combined	CACNA1E	TRUE	TRUE
all_combined	CACNA2D1	TRUE	n/a
all_combined	CACNA2D2	TRUE	TRUE
all_combined	CACNB1	TRUE	TRUE
all_combined	CACNB2	TRUE	TRUE
all_combined	CACNB3	TRUE	TRUE
all_combined	CACNB4	TRUE	TRUE
all_combined	CALM1	TRUE	n/a
all_combined	CAMK2A	TRUE	TRUE
all_combined	CAMK2B	TRUE	n/a
all_combined	CAMK2D	TRUE	n/a
all_combined	CAMK2G	TRUE	n/a
all_combined	CAMKV	TRUE	n/a
all_combined	CAMSAP2	TRUE	n/a
all_combined	CAMSAP3	TRUE	n/a
all_combined	CANX	TRUE	n/a
all_combined	CAPRIN1	TRUE	n/a
all_combined	CAPZA1	TRUE	n/a
all_combined	CAPZA2	TRUE	n/a
all_combined	CAPZB	TRUE	n/a
all_combined	CARM1	TRUE	TRUE
all_combined	CARMIL2	TRUE	TRUE
all_combined	CASK	TRUE	n/a
all_combined	CASP14	TRUE	n/a
all_combined	CAT	TRUE	n/a
all_combined	CBARP	TRUE	TRUE
all_combined	CCDC6	TRUE	TRUE
all_combined	CCDC91	TRUE	n/a
all_combined	CCP110	TRUE	TRUE
all_combined	CCT3	TRUE	n/a
all_combined	CD59	TRUE	n/a
all_combined	CDC42	TRUE	n/a
all_combined	CDC42BPB	TRUE	TRUE
all_combined	CDC42BPG	TRUE	TRUE
all_combined	CDC5L	TRUE	n/a
all_combined	CDH2	TRUE	n/a
all_combined	CDK5RAP2	TRUE	TRUE
all_combined	CELF5	TRUE	TRUE
all_combined	CELF6	TRUE	TRUE
all_combined	CELSR3	TRUE	TRUE
all_combined	CENPV	TRUE	n/a
all_combined	CEP128	TRUE	TRUE
all_combined	CEP131	TRUE	TRUE
all_combined	CEP135	TRUE	n/a
all_combined	CEP170	TRUE	n/a
all_combined	CEP250	TRUE	n/a
all_combined	CEP350	TRUE	TRUE
all_combined	CEP57	TRUE	TRUE
all_combined	CEP68	TRUE	n/a
all_combined	CEP97	TRUE	TRUE
all_combined	CETN2	TRUE	TRUE
all_combined	CFL1	TRUE	n/a
all_combined	CHD4	TRUE	n/a
all_combined	CHD9	TRUE	n/a
all_combined	CHERP	TRUE	n/a
all_combined	CHMP1A	TRUE	TRUE
all_combined	CHMP1B	TRUE	TRUE
all_combined	CHMP2A	TRUE	n/a
all_combined	CHMP3	TRUE	TRUE
all_combined	CHMP4A	TRUE	TRUE
all_combined	CHMP4B	TRUE	n/a
all_combined	CHMP5	TRUE	TRUE
all_combined	CHRNA3	TRUE	TRUE
all_combined	CHRNB4	TRUE	TRUE
all_combined	CHTOP	TRUE	n/a
all_combined	CIRBP	TRUE	n/a
all_combined	CKAP4	TRUE	n/a
all_combined	CKB	TRUE	n/a
all_combined	CLASP1	TRUE	n/a
all_combined	CLASP2	TRUE	n/a
all_combined	CLIP1	TRUE	TRUE
all_combined	CLIP2	TRUE	n/a
all_combined	CLIP4	TRUE	TRUE
all_combined	CLSTN3	TRUE	n/a
all_combined	CLTA	TRUE	n/a
all_combined	CLTB	TRUE	n/a
all_combined	CLTC	TRUE	n/a
all_combined	CLU	TRUE	TRUE
all_combined	CMAS	TRUE	n/a
all_combined	CMIP	TRUE	TRUE
all_combined	CNKSR2	TRUE	TRUE
all_combined	CNNM2	TRUE	TRUE
all_combined	CNNM4	TRUE	TRUE
all_combined	CNTF	TRUE	TRUE
all_combined	CNTFR	TRUE	n/a
all_combined	CNTN1	TRUE	n/a
all_combined	CNTNAP1	TRUE	n/a
all_combined	CNTNAP5	TRUE	TRUE
all_combined	CNTROB	TRUE	TRUE
all_combined	COA4	TRUE	TRUE
all_combined	COPS2	TRUE	n/a
all_combined	COPS3	TRUE	TRUE
all_combined	COPS4	TRUE	n/a
all_combined	COPS5	TRUE	TRUE
all_combined	COPS6	TRUE	n/a
all_combined	COPS7A	TRUE	TRUE
all_combined	COPS7B	TRUE	TRUE
all_combined	COPS8	TRUE	TRUE
all_combined	CORO1C	TRUE	n/a
all_combined	CORO2A	TRUE	n/a
all_combined	CORO2B	TRUE	n/a
all_combined	COTL1	TRUE	n/a
all_combined	COX6C	TRUE	n/a
all_combined	CP	TRUE	TRUE
all_combined	CRABP1	TRUE	n/a
all_combined	CRIPT	TRUE	TRUE
all_combined	CRMP1	TRUE	n/a
all_combined	CRNKL1	TRUE	TRUE
all_combined	CROCC	TRUE	TRUE
all_combined	CS	TRUE	n/a
all_combined	CSNK1E	TRUE	n/a
all_combined	CSNK2A1	TRUE	n/a
all_combined	CTNNA1	TRUE	n/a
all_combined	CTNNA2	TRUE	n/a
all_combined	CTNNB1	TRUE	n/a
all_combined	CTNNBL1	TRUE	TRUE
all_combined	CTNND1	TRUE	n/a
all_combined	CTNND2	TRUE	n/a
all_combined	CTSD	TRUE	n/a
all_combined	CTTN	TRUE	n/a
all_combined	CWC15	TRUE	n/a
all_combined	CWC25	TRUE	TRUE
all_combined	CYFIP2	TRUE	n/a
all_combined	CYLD	TRUE	TRUE
all_combined	CYTH2	TRUE	TRUE
all_combined	DAAM1	TRUE	TRUE
all_combined	DAB2IP	TRUE	TRUE
all_combined	DARS	TRUE	n/a
all_combined	DBN1	TRUE	n/a
all_combined	DBT	TRUE	n/a
all_combined	DCAF7	TRUE	TRUE
all_combined	DCHS1	TRUE	n/a
all_combined	DCLK2	TRUE	n/a
all_combined	DCTN1	TRUE	n/a
all_combined	DCTN2	TRUE	n/a
all_combined	DCTN3	TRUE	n/a
all_combined	DCTN4	TRUE	n/a
all_combined	DCTN5	TRUE	n/a
all_combined	DCX	TRUE	n/a
all_combined	DCXR	TRUE	n/a
all_combined	DDAH2	TRUE	n/a
all_combined	DDB1	TRUE	n/a
all_combined	DDX1	TRUE	n/a
all_combined	DDX17	TRUE	n/a
all_combined	DDX39A	TRUE	n/a
all_combined	DDX39B	TRUE	n/a
all_combined	DDX3X	TRUE	n/a
all_combined	DDX5	TRUE	n/a
all_combined	DDX50	TRUE	TRUE
all_combined	DDX52	TRUE	TRUE
all_combined	DES	TRUE	n/a
all_combined	DHX15	TRUE	n/a
all_combined	DHX30	TRUE	n/a
all_combined	DHX9	TRUE	n/a
all_combined	DICER1	TRUE	TRUE
all_combined	DISP2	TRUE	TRUE
all_combined	DLD	TRUE	n/a
all_combined	DLG4	TRUE	n/a
all_combined	DLG5	TRUE	n/a
all_combined	DLST	TRUE	n/a
all_combined	DNAJA1	TRUE	n/a
all_combined	DNAJC6	TRUE	n/a
all_combined	DNER	TRUE	TRUE
all_combined	DNM2	TRUE	TRUE
all_combined	DOCK6	TRUE	TRUE
all_combined	DOCK7	TRUE	n/a
all_combined	DPYSL3	TRUE	n/a
all_combined	DPYSL5	TRUE	n/a
all_combined	DSC1	TRUE	n/a
all_combined	DSP	TRUE	n/a
all_combined	DST	TRUE	n/a
all_combined	DSTN	TRUE	n/a
all_combined	DYNC1LI1	TRUE	n/a
all_combined	DYNLL1	TRUE	n/a
all_combined	DYNLL2	TRUE	n/a
all_combined	DYRK1A	TRUE	TRUE
all_combined	DYRK1B	TRUE	TRUE
all_combined	DZIP3	TRUE	TRUE
all_combined	ECEL1	TRUE	n/a
all_combined	ECHS1	TRUE	n/a
all_combined	EEF1A1	TRUE	n/a
all_combined	EEF1A1P5	TRUE	n/a
all_combined	EEF1A2	TRUE	n/a
all_combined	EFHD2	TRUE	n/a
all_combined	EFTUD2	TRUE	n/a
all_combined	EHD1	TRUE	n/a
all_combined	EHD3	TRUE	n/a
all_combined	EIF4A2	TRUE	n/a
all_combined	EIF4A3	TRUE	n/a
all_combined	EIF5A	TRUE	n/a
all_combined	EIF5B	TRUE	TRUE
all_combined	ELAVL1	TRUE	n/a
all_combined	ELAVL2	TRUE	n/a
all_combined	ELAVL3	TRUE	n/a
all_combined	ELAVL4	TRUE	n/a
all_combined	ELOC	TRUE	n/a
all_combined	EMD	TRUE	n/a
all_combined	ENAH	TRUE	n/a
all_combined	ENO1	TRUE	n/a
all_combined	ENSG00000256500	TRUE	n/a
all_combined	ENY2	TRUE	n/a
all_combined	EPHA3	TRUE	TRUE
all_combined	EPHA4	TRUE	TRUE
all_combined	EPHA5	TRUE	TRUE
all_combined	EPHA6	TRUE	TRUE
all_combined	EPHA7	TRUE	TRUE
all_combined	EPHA8	TRUE	TRUE
all_combined	EPHB1	TRUE	TRUE
all_combined	EPHB2	TRUE	TRUE
all_combined	EPHB3	TRUE	TRUE
all_combined	EPN2	TRUE	TRUE
all_combined	EPRS	TRUE	n/a
all_combined	EPS15L1	TRUE	TRUE
all_combined	ERC1	TRUE	n/a
all_combined	ERC2	TRUE	n/a
all_combined	ERH	TRUE	n/a
all_combined	ERLIN1	TRUE	n/a
all_combined	ERLIN2	TRUE	n/a
all_combined	EVL	TRUE	TRUE
all_combined	EWSR1	TRUE	n/a
all_combined	FAAP100	TRUE	TRUE
all_combined	FAM167A	TRUE	n/a
all_combined	FAM171A1	TRUE	TRUE
all_combined	FAM171A2	TRUE	n/a
all_combined	FAM171B	TRUE	TRUE
all_combined	FAM89A	TRUE	TRUE
all_combined	FAM89B	TRUE	TRUE
all_combined	FAM98A	TRUE	TRUE
all_combined	FBXO41	TRUE	n/a
all_combined	FBXW11	TRUE	n/a
all_combined	FCF1	TRUE	n/a
all_combined	FGFR1OP	TRUE	n/a
all_combined	FICD	TRUE	n/a
all_combined	FLII	TRUE	n/a
all_combined	FLOT1	TRUE	n/a
all_combined	FLOT2	TRUE	n/a
all_combined	FMN2	TRUE	TRUE
all_combined	FMNL2	TRUE	n/a
all_combined	FMR1	TRUE	n/a
all_combined	FRY	TRUE	TRUE
all_combined	FRYL	TRUE	TRUE
all_combined	FSD1	TRUE	n/a
all_combined	FUS	TRUE	n/a
all_combined	FXR1	TRUE	n/a
all_combined	FXR2	TRUE	n/a
all_combined	FYN	TRUE	n/a
all_combined	FYTTD1	TRUE	n/a
all_combined	G3BP2	TRUE	n/a
all_combined	GABBR1	TRUE	TRUE
all_combined	GABBR2	TRUE	TRUE
all_combined	GABRA3	TRUE	TRUE
all_combined	GAP43	TRUE	n/a
all_combined	GAREM2	TRUE	TRUE
all_combined	GBAS	TRUE	TRUE
all_combined	GDI1	TRUE	n/a
all_combined	GFRA1	TRUE	n/a
all_combined	GFRA2	TRUE	n/a
all_combined	GGA3	TRUE	TRUE
all_combined	GNA11	TRUE	n/a
all_combined	GNA12	TRUE	n/a
all_combined	GNA13	TRUE	n/a
all_combined	GNAI1	TRUE	n/a
all_combined	GNAI2	TRUE	n/a
all_combined	GNAI3	TRUE	n/a
all_combined	GNAL	TRUE	n/a
all_combined	GNAO1	TRUE	n/a
all_combined	GNAQ	TRUE	n/a
all_combined	GNAS	TRUE	n/a
all_combined	GNAZ	TRUE	n/a
all_combined	GNB1	TRUE	n/a
all_combined	GNB2	TRUE	n/a
all_combined	GNB4	TRUE	TRUE
all_combined	GNG2	TRUE	n/a
all_combined	GOLGA7	TRUE	TRUE
all_combined	GPC2	TRUE	n/a
all_combined	GPHN	TRUE	n/a
all_combined	GPS1	TRUE	TRUE
all_combined	GRAMD1A	TRUE	n/a
all_combined	GRID1	TRUE	TRUE
all_combined	GRIP1	TRUE	n/a
all_combined	GRPEL1	TRUE	n/a
all_combined	GSK3B	TRUE	n/a
all_combined	GSN	TRUE	n/a
all_combined	GSTP1	TRUE	n/a
all_combined	GTF2E2	TRUE	TRUE
all_combined	GTF2I	TRUE	n/a
all_combined	HACD3	TRUE	n/a
all_combined	HADHA	TRUE	n/a
all_combined	HADHB	TRUE	TRUE
all_combined	HBB	TRUE	n/a
all_combined	HCN2	TRUE	TRUE
all_combined	HCN3	TRUE	TRUE
all_combined	HCN4	TRUE	TRUE
all_combined	HECA	TRUE	n/a
all_combined	HERC2	TRUE	n/a
all_combined	HGS	TRUE	TRUE
all_combined	HIP1	TRUE	TRUE
all_combined	HIP1R	TRUE	TRUE
all_combined	HIST1H4A	TRUE	n/a
all_combined	HIST2H2AA3	TRUE	n/a
all_combined	HLA-A	TRUE	TRUE
all_combined	HLA-B	TRUE	TRUE
all_combined	HLA-C	TRUE	TRUE
all_combined	HM13	TRUE	TRUE
all_combined	HMGB1	TRUE	TRUE
all_combined	HMGCR	TRUE	TRUE
all_combined	HNRNPA0	TRUE	n/a
all_combined	HNRNPA1	TRUE	n/a
all_combined	HNRNPA2B1	TRUE	n/a
all_combined	HNRNPA3	TRUE	n/a
all_combined	HNRNPAB	TRUE	n/a
all_combined	HNRNPC	TRUE	n/a
all_combined	HNRNPD	TRUE	n/a
all_combined	HNRNPDL	TRUE	n/a
all_combined	HNRNPF	TRUE	n/a
all_combined	HNRNPH1	TRUE	n/a
all_combined	HNRNPH2	TRUE	n/a
all_combined	HNRNPH3	TRUE	n/a
all_combined	HNRNPK	TRUE	n/a
all_combined	HNRNPL	TRUE	n/a
all_combined	HNRNPM	TRUE	n/a
all_combined	HNRNPR	TRUE	n/a
all_combined	HNRNPU	TRUE	n/a
all_combined	HNRNPUL1	TRUE	TRUE
all_combined	HNRNPUL2	TRUE	n/a
all_combined	HP1BP3	TRUE	n/a
all_combined	HPX	TRUE	n/a
all_combined	HRG	TRUE	TRUE
all_combined	HS6ST1	TRUE	n/a
all_combined	HS6ST2	TRUE	TRUE
all_combined	HSBP1	TRUE	n/a
all_combined	HSD17B12	TRUE	n/a
all_combined	HSP90AA1	TRUE	n/a
all_combined	HSP90AB1	TRUE	n/a
all_combined	HSPA12A	TRUE	n/a
all_combined	HSPA8	TRUE	n/a
all_combined	HSPH1	TRUE	n/a
all_combined	HUWE1	TRUE	n/a
all_combined	HYOU1	TRUE	n/a
all_combined	IARS	TRUE	n/a
all_combined	ICA1	TRUE	TRUE
all_combined	ICA1L	TRUE	TRUE
all_combined	ID4	TRUE	TRUE
all_combined	IDH1	TRUE	n/a
all_combined	IFNGR1	TRUE	TRUE
all_combined	IGF2BP1	TRUE	n/a
all_combined	IGF2BP2	TRUE	n/a
all_combined	IGF2BP3	TRUE	n/a
all_combined	IGHG1	TRUE	n/a
all_combined	IGHG2	TRUE	TRUE
all_combined	IGHG3	TRUE	n/a
all_combined	IGLL5	TRUE	n/a
all_combined	IGLON5	TRUE	TRUE
all_combined	IGSF3	TRUE	TRUE
all_combined	IK	TRUE	TRUE
all_combined	IL1RAP	TRUE	TRUE
all_combined	IL6ST	TRUE	TRUE
all_combined	ILF2	TRUE	n/a
all_combined	ILF3	TRUE	n/a
all_combined	IMMT	TRUE	n/a
all_combined	IMPDH2	TRUE	n/a
all_combined	INA	TRUE	n/a
all_combined	IQSEC1	TRUE	n/a
all_combined	IQSEC2	TRUE	TRUE
all_combined	ISL1	TRUE	TRUE
all_combined	ISL2	TRUE	TRUE
all_combined	ISLR2	TRUE	TRUE
all_combined	IST1	TRUE	n/a
all_combined	ITFG1	TRUE	TRUE
all_combined	ITM2B	TRUE	TRUE
all_combined	ITM2C	TRUE	TRUE
all_combined	ITPR3	TRUE	n/a
all_combined	JAK1	TRUE	n/a
all_combined	JAKMIP1	TRUE	n/a
all_combined	JAKMIP2	TRUE	n/a
all_combined	JAKMIP3	TRUE	TRUE
all_combined	JPH1	TRUE	TRUE
all_combined	JPH3	TRUE	TRUE
all_combined	JUP	TRUE	n/a
all_combined	KALRN	TRUE	n/a
all_combined	KARS	TRUE	n/a
all_combined	KCTD12	TRUE	TRUE
all_combined	KCTD16	TRUE	n/a
all_combined	KCTD7	TRUE	TRUE
all_combined	KCTD8	TRUE	n/a
all_combined	KHDRBS1	TRUE	n/a
all_combined	KHDRBS2	TRUE	TRUE
all_combined	KHDRBS3	TRUE	n/a
all_combined	KIAA1024	TRUE	n/a
all_combined	KIAA1217	TRUE	TRUE
all_combined	KIAA1522	TRUE	TRUE
all_combined	KIAA1549	TRUE	n/a
all_combined	KIDINS220	TRUE	n/a
all_combined	KIF21B	TRUE	n/a
all_combined	KIF2A	TRUE	n/a
all_combined	KIF5A	TRUE	n/a
all_combined	KIF5C	TRUE	n/a
all_combined	KIRREL3	TRUE	n/a
all_combined	KLC2	TRUE	n/a
all_combined	KLHL26	TRUE	TRUE
all_combined	KLHL42	TRUE	TRUE
all_combined	KPNA1	TRUE	TRUE
all_combined	KPNA3	TRUE	n/a
all_combined	KPNA6	TRUE	n/a
all_combined	KPNB1	TRUE	n/a
all_combined	KRAS	TRUE	n/a
all_combined	KRT1	TRUE	n/a
all_combined	KRT13	TRUE	n/a
all_combined	KRT14	TRUE	n/a
all_combined	KRT16	TRUE	n/a
all_combined	KRT17	TRUE	n/a
all_combined	KRT19	TRUE	n/a
all_combined	KRT222	TRUE	n/a
all_combined	KRT4	TRUE	n/a
all_combined	KRT5	TRUE	n/a
all_combined	KRT6A	TRUE	n/a
all_combined	KRT6C	TRUE	n/a
all_combined	KRT77	TRUE	n/a
all_combined	KRT78	TRUE	n/a
all_combined	KRT9	TRUE	n/a
all_combined	L1CAM	TRUE	n/a
all_combined	LACTB	TRUE	n/a
all_combined	LAMTOR1	TRUE	TRUE
all_combined	LAMTOR3	TRUE	TRUE
all_combined	LARP1	TRUE	n/a
all_combined	LAS1L	TRUE	TRUE
all_combined	LCN1	TRUE	n/a
all_combined	LDB1	TRUE	n/a
all_combined	LDHB	TRUE	n/a
all_combined	LDLR	TRUE	n/a
all_combined	LEMD2	TRUE	n/a
all_combined	LETMD1	TRUE	TRUE
all_combined	LGI2	TRUE	TRUE
all_combined	LIFR	TRUE	TRUE
all_combined	LIG3	TRUE	n/a
all_combined	LIMA1	TRUE	n/a
all_combined	LIN7A	TRUE	n/a
all_combined	LIN7C	TRUE	n/a
all_combined	LIX1L	TRUE	TRUE
all_combined	LRBA	TRUE	n/a
all_combined	LRCH4	TRUE	n/a
all_combined	LRPPRC	TRUE	n/a
all_combined	LRRC49	TRUE	TRUE
all_combined	LRRC59	TRUE	n/a
all_combined	LRRFIP2	TRUE	n/a
all_combined	LRRN3	TRUE	TRUE
all_combined	LRSAM1	TRUE	n/a
all_combined	LSAMP	TRUE	n/a
all_combined	LSM2	TRUE	TRUE
all_combined	LSM3	TRUE	TRUE
all_combined	LSM4	TRUE	TRUE
all_combined	LSM6	TRUE	TRUE
all_combined	LSS	TRUE	n/a
all_combined	LTF	TRUE	n/a
all_combined	LUC7L2	TRUE	n/a
all_combined	LY6H	TRUE	n/a
all_combined	LYNX1	TRUE	TRUE
all_combined	LZTS1	TRUE	n/a
all_combined	MACF1	TRUE	n/a
all_combined	MAGI3	TRUE	TRUE
all_combined	MAGOHB	TRUE	TRUE
all_combined	MAP1B	TRUE	n/a
all_combined	MAP1LC3A	TRUE	n/a
all_combined	MAP1LC3B	TRUE	n/a
all_combined	MAP1S	TRUE	n/a
all_combined	MAP2K2	TRUE	n/a
all_combined	MAP3K7	TRUE	TRUE
all_combined	MAP4	TRUE	n/a
all_combined	MAP4K4	TRUE	n/a
all_combined	MAP6	TRUE	n/a
all_combined	MAP7D1	TRUE	n/a
all_combined	MAPK8	TRUE	n/a
all_combined	MAPK8IP3	TRUE	n/a
all_combined	MAPRE1	TRUE	n/a
all_combined	MAPRE2	TRUE	n/a
all_combined	MAPRE3	TRUE	n/a
all_combined	MARK1	TRUE	n/a
all_combined	MARK2	TRUE	n/a
all_combined	MARK3	TRUE	n/a
all_combined	MATR3	TRUE	n/a
all_combined	MCCC1	TRUE	TRUE
all_combined	MCCC2	TRUE	n/a
all_combined	MCU	TRUE	TRUE
all_combined	MDGA1	TRUE	TRUE
all_combined	MED12L	TRUE	TRUE
all_combined	MEF2C	TRUE	TRUE
all_combined	MFAP1	TRUE	TRUE
all_combined	MFF	TRUE	n/a
all_combined	MIA3	TRUE	TRUE
all_combined	MIB1	TRUE	n/a
all_combined	MICU3	TRUE	n/a
all_combined	MINK1	TRUE	TRUE
all_combined	MMP15	TRUE	TRUE
all_combined	MMP24	TRUE	TRUE
all_combined	MOAP1	TRUE	TRUE
all_combined	MPG	TRUE	n/a
all_combined	MPRIP	TRUE	n/a
all_combined	MSANTD4	TRUE	TRUE
all_combined	MSI2	TRUE	n/a
all_combined	MTUS2	TRUE	TRUE
all_combined	MVP	TRUE	n/a
all_combined	MYCBP2	TRUE	n/a
all_combined	MYEF2	TRUE	n/a
all_combined	MYH10	TRUE	n/a
all_combined	MYH11	TRUE	n/a
all_combined	MYH14	TRUE	n/a
all_combined	MYH9	TRUE	n/a
all_combined	MYL12A	TRUE	n/a
all_combined	MYL6	TRUE	n/a
all_combined	MYL6B	TRUE	n/a
all_combined	MYO18A	TRUE	n/a
all_combined	MYO1B	TRUE	n/a
all_combined	MYO1C	TRUE	n/a
all_combined	MYO5A	TRUE	n/a
all_combined	MYO5B	TRUE	TRUE
all_combined	MYO5C	TRUE	TRUE
all_combined	NAP1L1	TRUE	n/a
all_combined	NAPB	TRUE	n/a
all_combined	NAV1	TRUE	n/a
all_combined	NAV3	TRUE	TRUE
all_combined	NBEA	TRUE	TRUE
all_combined	NCAM1	TRUE	n/a
all_combined	NCAM2	TRUE	n/a
all_combined	NCKAP1	TRUE	n/a
all_combined	NCL	TRUE	n/a
all_combined	NCOA5	TRUE	n/a
all_combined	NCOA7	TRUE	TRUE
all_combined	NDRG4	TRUE	n/a
all_combined	NEDD4L	TRUE	n/a
all_combined	NEFH	TRUE	n/a
all_combined	NEFL	TRUE	n/a
all_combined	NEFM	TRUE	n/a
all_combined	NEGR1	TRUE	TRUE
all_combined	NEO1	TRUE	TRUE
all_combined	NES	TRUE	n/a
all_combined	NEUROG2	TRUE	n/a
all_combined	NF2	TRUE	n/a
all_combined	NGFR	TRUE	TRUE
all_combined	NIPSNAP1	TRUE	n/a
all_combined	NLGN2	TRUE	n/a
all_combined	NLGN4X	TRUE	n/a
all_combined	NONO	TRUE	n/a
all_combined	NPDC1	TRUE	TRUE
all_combined	NPM1	TRUE	n/a
all_combined	NPTN	TRUE	n/a
all_combined	NRP1	TRUE	n/a
all_combined	NRP2	TRUE	TRUE
all_combined	NRSN2	TRUE	TRUE
all_combined	NSG1	TRUE	TRUE
all_combined	NSG2	TRUE	TRUE
all_combined	NTM	TRUE	n/a
all_combined	NTRK2	TRUE	n/a
all_combined	NTRK3	TRUE	TRUE
all_combined	NUDT16L1	TRUE	TRUE
all_combined	NUMA1	TRUE	n/a
all_combined	NUP153	TRUE	TRUE
all_combined	NUP88	TRUE	TRUE
all_combined	OCIAD1	TRUE	TRUE
all_combined	ODF2	TRUE	n/a
all_combined	OGDH	TRUE	n/a
all_combined	ONECUT3	TRUE	n/a
all_combined	OSBPL3	TRUE	TRUE
all_combined	OSBPL6	TRUE	n/a
all_combined	P2RX3	TRUE	n/a
all_combined	PABPC1	TRUE	n/a
all_combined	PABPC1L2A	TRUE	TRUE
all_combined	PABPC4	TRUE	n/a
all_combined	PAFAH1B1	TRUE	n/a
all_combined	PAFAH1B3	TRUE	n/a
all_combined	PAG1	TRUE	TRUE
all_combined	PAICS	TRUE	n/a
all_combined	PAK5	TRUE	n/a
all_combined	PALM	TRUE	n/a
all_combined	PAPSS1	TRUE	TRUE
all_combined	PARP1	TRUE	n/a
all_combined	PCBP1	TRUE	n/a
all_combined	PCBP2	TRUE	n/a
all_combined	PCDH1	TRUE	n/a
all_combined	PCDH17	TRUE	TRUE
all_combined	PCDH18	TRUE	n/a
all_combined	PCDH8	TRUE	TRUE
all_combined	PCDHA1	TRUE	TRUE
all_combined	PCDHA10	TRUE	TRUE
all_combined	PCDHA11	TRUE	TRUE
all_combined	PCDHA12	TRUE	TRUE
all_combined	PCDHA2	TRUE	TRUE
all_combined	PCDHA4	TRUE	TRUE
all_combined	PCDHA6	TRUE	TRUE
all_combined	PCDHA7	TRUE	TRUE
all_combined	PCDHA8	TRUE	TRUE
all_combined	PCDHAC1	TRUE	TRUE
all_combined	PCDHAC2	TRUE	TRUE
all_combined	PCDHB10	TRUE	TRUE
all_combined	PCDHB14	TRUE	TRUE
all_combined	PCDHB15	TRUE	n/a
all_combined	PCDHB16	TRUE	TRUE
all_combined	PCDHB2	TRUE	TRUE
all_combined	PCDHB3	TRUE	TRUE
all_combined	PCDHB5	TRUE	TRUE
all_combined	PCDHB7	TRUE	TRUE
all_combined	PCDHB8	TRUE	n/a
all_combined	PCDHGA10	TRUE	TRUE
all_combined	PCDHGA3	TRUE	TRUE
all_combined	PCDHGA6	TRUE	TRUE
all_combined	PCDHGB1	TRUE	TRUE
all_combined	PCDHGB2	TRUE	TRUE
all_combined	PCDHGB3	TRUE	TRUE
all_combined	PCDHGB4	TRUE	TRUE
all_combined	PCDHGB5	TRUE	TRUE
all_combined	PCDHGB6	TRUE	n/a
all_combined	PCDHGB7	TRUE	TRUE
all_combined	PCDHGC4	TRUE	TRUE
all_combined	PCLO	TRUE	n/a
all_combined	PCM1	TRUE	n/a
all_combined	PCNT	TRUE	n/a
all_combined	PDCD6IP	TRUE	n/a
all_combined	PDE4B	TRUE	n/a
all_combined	PDE4DIP	TRUE	TRUE
all_combined	PDGFD	TRUE	TRUE
all_combined	PDZD11	TRUE	n/a
all_combined	PELP1	TRUE	n/a
all_combined	PEX14	TRUE	TRUE
all_combined	PEX5L	TRUE	TRUE
all_combined	PFKM	TRUE	n/a
all_combined	PFN1	TRUE	n/a
all_combined	PGAM5	TRUE	n/a
all_combined	PGD	TRUE	n/a
all_combined	PHB	TRUE	n/a
all_combined	PHB2	TRUE	n/a
all_combined	PHF5A	TRUE	n/a
all_combined	PHGDH	TRUE	n/a
all_combined	PHLDB1	TRUE	n/a
all_combined	PICK1	TRUE	TRUE
all_combined	PIN1	TRUE	n/a
all_combined	PIP	TRUE	n/a
all_combined	PIP4K2A	TRUE	n/a
all_combined	PKP4	TRUE	n/a
all_combined	PLCB1	TRUE	TRUE
all_combined	PLCB3	TRUE	n/a
all_combined	PLCB4	TRUE	n/a
all_combined	PLCXD2	TRUE	n/a
all_combined	PLD3	TRUE	n/a
all_combined	PLEC	TRUE	n/a
all_combined	PLEKHA5	TRUE	n/a
all_combined	PLEKHA6	TRUE	n/a
all_combined	PLEKHO1	TRUE	n/a
all_combined	PLPPR3	TRUE	n/a
all_combined	PLXNA1	TRUE	n/a
all_combined	PLXNA2	TRUE	TRUE
all_combined	PLXNA3	TRUE	n/a
all_combined	PLXNA4	TRUE	n/a
all_combined	PNMA1	TRUE	TRUE
all_combined	PNMA2	TRUE	TRUE
all_combined	PNN	TRUE	TRUE
all_combined	PODXL	TRUE	TRUE
all_combined	POM121	TRUE	n/a
all_combined	POM121C	TRUE	n/a
all_combined	PON1	TRUE	TRUE
all_combined	POTEE	TRUE	n/a
all_combined	POTEF	TRUE	n/a
all_combined	POTEJ	TRUE	n/a
all_combined	POTEKP	TRUE	n/a
all_combined	PPFIA1	TRUE	n/a
all_combined	PPFIA2	TRUE	n/a
all_combined	PPFIA3	TRUE	n/a
all_combined	PPFIBP1	TRUE	TRUE
all_combined	PPIA	TRUE	n/a
all_combined	PPIB	TRUE	n/a
all_combined	PPP1CA	TRUE	n/a
all_combined	PPP1CB	TRUE	n/a
all_combined	PPP1CC	TRUE	n/a
all_combined	PPP1R12A	TRUE	n/a
all_combined	PPP1R7	TRUE	n/a
all_combined	PPP1R9A	TRUE	n/a
all_combined	PPP1R9B	TRUE	n/a
all_combined	PPP2CA	TRUE	n/a
all_combined	PPP2CB	TRUE	TRUE
all_combined	PPP2R1A	TRUE	n/a
all_combined	PPP2R5C	TRUE	TRUE
all_combined	PPP2R5E	TRUE	n/a
all_combined	PPP4R1	TRUE	TRUE
all_combined	PQBP1	TRUE	TRUE
all_combined	PRCC	TRUE	TRUE
all_combined	PRDX1	TRUE	n/a
all_combined	PRDX2	TRUE	n/a
all_combined	PRICKLE2	TRUE	n/a
all_combined	PRKACA	TRUE	n/a
all_combined	PRKACB	TRUE	n/a
all_combined	PRKAR1A	TRUE	n/a
all_combined	PRKAR2A	TRUE	n/a
all_combined	PRKAR2B	TRUE	n/a
all_combined	PRKRA	TRUE	n/a
all_combined	PRMT1	TRUE	n/a
all_combined	PRPF19	TRUE	n/a
all_combined	PRPF8	TRUE	n/a
all_combined	PRPH	TRUE	n/a
all_combined	PSMC4	TRUE	n/a
all_combined	PSMC5	TRUE	n/a
all_combined	PSMD11	TRUE	n/a
all_combined	PSMD12	TRUE	n/a
all_combined	PSMD2	TRUE	n/a
all_combined	PTBP1	TRUE	n/a
all_combined	PTBP2	TRUE	n/a
all_combined	PTBP3	TRUE	TRUE
all_combined	PTDSS1	TRUE	TRUE
all_combined	PTGES3	TRUE	n/a
all_combined	PTK7	TRUE	TRUE
all_combined	PTPN1	TRUE	n/a
all_combined	PTPRA	TRUE	n/a
all_combined	PTPRD	TRUE	n/a
all_combined	PTPRF	TRUE	n/a
all_combined	PTPRG	TRUE	TRUE
all_combined	PTPRN	TRUE	TRUE
all_combined	PTPRN2	TRUE	TRUE
all_combined	PTPRO	TRUE	TRUE
all_combined	PTPRS	TRUE	TRUE
all_combined	PUM1	TRUE	TRUE
all_combined	PURA	TRUE	TRUE
all_combined	PYGB	TRUE	n/a
all_combined	PYGL	TRUE	TRUE
all_combined	PYGM	TRUE	n/a
all_combined	RAB10	TRUE	n/a
all_combined	RAB11FIP2	TRUE	n/a
all_combined	RAB13	TRUE	TRUE
all_combined	RAB14	TRUE	n/a
all_combined	RAB15	TRUE	TRUE
all_combined	RAB18	TRUE	n/a
all_combined	RAB1A	TRUE	n/a
all_combined	RAB1B	TRUE	n/a
all_combined	RAB21	TRUE	n/a
all_combined	RAB33A	TRUE	TRUE
all_combined	RAB33B	TRUE	TRUE
all_combined	RAB35	TRUE	n/a
all_combined	RAB39B	TRUE	n/a
all_combined	RAB3A	TRUE	n/a
all_combined	RAB3B	TRUE	n/a
all_combined	RAB3C	TRUE	n/a
all_combined	RAB4A	TRUE	n/a
all_combined	RAB4B	TRUE	n/a
all_combined	RAB5A	TRUE	n/a
all_combined	RAB5B	TRUE	n/a
all_combined	RAB5C	TRUE	n/a
all_combined	RAB6A	TRUE	n/a
all_combined	RAB6B	TRUE	n/a
all_combined	RAB6C	TRUE	TRUE
all_combined	RAB7A	TRUE	n/a
all_combined	RAB8B	TRUE	TRUE
all_combined	RABL6	TRUE	n/a
all_combined	RAC1	TRUE	n/a
all_combined	RAI14	TRUE	n/a
all_combined	RALA	TRUE	n/a
all_combined	RALB	TRUE	TRUE
all_combined	RALBP1	TRUE	TRUE
all_combined	RALY	TRUE	n/a
all_combined	RAN	TRUE	n/a
all_combined	RANBP6	TRUE	n/a
all_combined	RAP1B	TRUE	n/a
all_combined	RAP1GDS1	TRUE	n/a
all_combined	RAP2C	TRUE	n/a
all_combined	RAPGEF4	TRUE	n/a
all_combined	RASAL2	TRUE	TRUE
all_combined	RBBP7	TRUE	n/a
all_combined	RBFA	TRUE	n/a
all_combined	RBFOX2	TRUE	TRUE
all_combined	RBM14	TRUE	n/a
all_combined	RBM17	TRUE	n/a
all_combined	RBM22	TRUE	TRUE
all_combined	RBM28	TRUE	n/a
all_combined	RBMS1	TRUE	TRUE
all_combined	RBMX	TRUE	n/a
all_combined	RBMXL1	TRUE	n/a
all_combined	REEP4	TRUE	TRUE
all_combined	REPS1	TRUE	n/a
all_combined	RET	TRUE	n/a
all_combined	RFTN1	TRUE	n/a
all_combined	RHOA	TRUE	n/a
all_combined	RHOB	TRUE	n/a
all_combined	RHOC	TRUE	n/a
all_combined	RHOT1	TRUE	TRUE
all_combined	RIMS2	TRUE	n/a
all_combined	RIMS3	TRUE	TRUE
all_combined	RIMS4	TRUE	TRUE
all_combined	RNF130	TRUE	TRUE
all_combined	RNF150	TRUE	n/a
all_combined	RNPS1	TRUE	n/a
all_combined	ROBO1	TRUE	n/a
all_combined	ROBO2	TRUE	n/a
all_combined	RPL10A	TRUE	n/a
all_combined	RPL12	TRUE	n/a
all_combined	RPL13	TRUE	n/a
all_combined	RPL13A	TRUE	n/a
all_combined	RPL14	TRUE	n/a
all_combined	RPL15	TRUE	n/a
all_combined	RPL18	TRUE	n/a
all_combined	RPL18A	TRUE	n/a
all_combined	RPL19	TRUE	n/a
all_combined	RPL27	TRUE	n/a
all_combined	RPL28	TRUE	n/a
all_combined	RPL3	TRUE	n/a
all_combined	RPL30	TRUE	n/a
all_combined	RPL34	TRUE	n/a
all_combined	RPL35A	TRUE	n/a
all_combined	RPL36	TRUE	n/a
all_combined	RPL3L	TRUE	TRUE
all_combined	RPL4	TRUE	n/a
all_combined	RPL5	TRUE	n/a
all_combined	RPL6	TRUE	n/a
all_combined	RPL7	TRUE	n/a
all_combined	RPL7A	TRUE	n/a
all_combined	RPL8	TRUE	n/a
all_combined	RPLP0	TRUE	n/a
all_combined	RPLP1	TRUE	n/a
all_combined	RPLP2	TRUE	n/a
all_combined	RPN1	TRUE	n/a
all_combined	RPS10	TRUE	n/a
all_combined	RPS12	TRUE	n/a
all_combined	RPS2	TRUE	n/a
all_combined	RPS27L	TRUE	n/a
all_combined	RPS28	TRUE	n/a
all_combined	RPS8	TRUE	n/a
all_combined	RPS9	TRUE	n/a
all_combined	RRAS2	TRUE	n/a
all_combined	RTCB	TRUE	n/a
all_combined	RTN1	TRUE	n/a
all_combined	RTN3	TRUE	n/a
all_combined	RUNX1T1	TRUE	TRUE
all_combined	RUVBL1	TRUE	n/a
all_combined	RUVBL2	TRUE	n/a
all_combined	RYR3	TRUE	TRUE
all_combined	S100A11	TRUE	n/a
all_combined	S100A9	TRUE	n/a
all_combined	SAFB	TRUE	n/a
all_combined	SAFB2	TRUE	TRUE
all_combined	SAMD1	TRUE	TRUE
all_combined	SARM1	TRUE	TRUE
all_combined	SCAI	TRUE	n/a
all_combined	SCN2A	TRUE	TRUE
all_combined	SCN3A	TRUE	TRUE
all_combined	SCN3B	TRUE	TRUE
all_combined	SCN8A	TRUE	n/a
all_combined	SCN9A	TRUE	TRUE
all_combined	SCYL2	TRUE	TRUE
all_combined	SDCBP	TRUE	n/a
all_combined	SDK1	TRUE	n/a
all_combined	SEC13	TRUE	n/a
all_combined	SEC16A	TRUE	n/a
all_combined	SEC23A	TRUE	TRUE
all_combined	SEC24C	TRUE	TRUE
all_combined	SEC31A	TRUE	n/a
all_combined	SEMA4C	TRUE	n/a
all_combined	SEMA4F	TRUE	TRUE
all_combined	SEMG1	TRUE	n/a
all_combined	SENP3	TRUE	n/a
all_combined	SEPT11	TRUE	n/a
all_combined	SEPT3	TRUE	n/a
all_combined	SEPT6	TRUE	n/a
all_combined	SEPT7	TRUE	n/a
all_combined	SERINC1	TRUE	TRUE
all_combined	SERPINB12	TRUE	n/a
all_combined	SET	TRUE	n/a
all_combined	SETDB1	TRUE	TRUE
all_combined	SF3A1	TRUE	n/a
all_combined	SF3A2	TRUE	n/a
all_combined	SF3A3	TRUE	n/a
all_combined	SF3B1	TRUE	n/a
all_combined	SF3B2	TRUE	n/a
all_combined	SF3B3	TRUE	n/a
all_combined	SF3B4	TRUE	n/a
all_combined	SFPQ	TRUE	n/a
all_combined	SFXN3	TRUE	n/a
all_combined	SGCE	TRUE	TRUE
all_combined	SGPL1	TRUE	n/a
all_combined	SH3BGRL2	TRUE	n/a
all_combined	SHISA6	TRUE	TRUE
all_combined	SKP1	TRUE	n/a
all_combined	SLC17A6	TRUE	TRUE
all_combined	SLC25A1	TRUE	n/a
all_combined	SLC25A13	TRUE	n/a
all_combined	SLC25A22	TRUE	n/a
all_combined	SLC25A25	TRUE	TRUE
all_combined	SLC25A3	TRUE	n/a
all_combined	SLC25A5	TRUE	n/a
all_combined	SLC25A6	TRUE	n/a
all_combined	SLC2A1	TRUE	TRUE
all_combined	SLC30A1	TRUE	TRUE
all_combined	SLC3A2	TRUE	n/a
all_combined	SLC43A2	TRUE	TRUE
all_combined	SLC4A4	TRUE	TRUE
all_combined	SLC4A8	TRUE	n/a
all_combined	SLC9A3R2	TRUE	TRUE
all_combined	SLC9A6	TRUE	TRUE
all_combined	SLC9A7	TRUE	TRUE
all_combined	SLITRK1	TRUE	TRUE
all_combined	SLITRK3	TRUE	TRUE
all_combined	SLITRK4	TRUE	TRUE
all_combined	SMAP2	TRUE	TRUE
all_combined	SMC3	TRUE	TRUE
all_combined	SMPD3	TRUE	n/a
all_combined	SMU1	TRUE	n/a
all_combined	SNPH	TRUE	n/a
all_combined	SNRNP200	TRUE	n/a
all_combined	SNRNP40	TRUE	n/a
all_combined	SNRPA1	TRUE	n/a
all_combined	SNRPB	TRUE	n/a
all_combined	SNRPB2	TRUE	n/a
all_combined	SNRPD3	TRUE	n/a
all_combined	SNRPE	TRUE	n/a
all_combined	SNRPGP15	TRUE	n/a
all_combined	SNW1	TRUE	TRUE
all_combined	SNX12	TRUE	n/a
all_combined	SOGA1	TRUE	n/a
all_combined	SOGA3	TRUE	n/a
all_combined	SORBS2	TRUE	n/a
all_combined	SPATA2	TRUE	TRUE
all_combined	SPECC1L	TRUE	n/a
all_combined	SPINT2	TRUE	TRUE
all_combined	SPRY4	TRUE	TRUE
all_combined	SPTAN1	TRUE	n/a
all_combined	SPTBN1	TRUE	n/a
all_combined	SPTBN2	TRUE	n/a
all_combined	SRC	TRUE	n/a
all_combined	SRCIN1	TRUE	n/a
all_combined	SRGAP2	TRUE	n/a
all_combined	SRP14	TRUE	n/a
all_combined	SRP9	TRUE	n/a
all_combined	SRPK2	TRUE	n/a
all_combined	SRRT	TRUE	TRUE
all_combined	SRSF1	TRUE	n/a
all_combined	SRSF10	TRUE	TRUE
all_combined	SRSF3	TRUE	n/a
all_combined	SRSF7	TRUE	n/a
all_combined	SRSF9	TRUE	n/a
all_combined	SSBP1	TRUE	n/a
all_combined	SSBP3	TRUE	TRUE
all_combined	SSBP4	TRUE	TRUE
all_combined	ST7	TRUE	TRUE
all_combined	STAMBP	TRUE	TRUE
all_combined	STAU1	TRUE	n/a
all_combined	STAU2	TRUE	n/a
all_combined	STOM	TRUE	TRUE
all_combined	STOML2	TRUE	n/a
all_combined	STON2	TRUE	TRUE
all_combined	STRBP	TRUE	TRUE
all_combined	STX12	TRUE	TRUE
all_combined	STX1A	TRUE	n/a
all_combined	STX1B	TRUE	n/a
all_combined	STX7	TRUE	n/a
all_combined	STXBP1	TRUE	n/a
all_combined	SUB1	TRUE	n/a
all_combined	SUCLA2	TRUE	n/a
all_combined	SUGP2	TRUE	n/a
all_combined	SVIL	TRUE	n/a
all_combined	SYBU	TRUE	TRUE
all_combined	SYN2	TRUE	TRUE
all_combined	SYN3	TRUE	n/a
all_combined	SYNCRIP	TRUE	n/a
all_combined	SYNE1	TRUE	n/a
all_combined	SYNM	TRUE	n/a
all_combined	SYT1	TRUE	n/a
all_combined	SYT11	TRUE	n/a
all_combined	SYT13	TRUE	TRUE
all_combined	SYT2	TRUE	n/a
all_combined	SYT3	TRUE	TRUE
all_combined	SYT4	TRUE	n/a
all_combined	SYT5	TRUE	TRUE
all_combined	SYT7	TRUE	n/a
all_combined	TAB1	TRUE	n/a
all_combined	TAB2	TRUE	TRUE
all_combined	TAC1	TRUE	TRUE
all_combined	TAF15	TRUE	n/a
all_combined	TANC2	TRUE	n/a
all_combined	TARDBP	TRUE	n/a
all_combined	TBC1D24	TRUE	TRUE
all_combined	TECR	TRUE	TRUE
all_combined	TENM1	TRUE	n/a
all_combined	TENM3	TRUE	TRUE
all_combined	TEX10	TRUE	n/a
all_combined	TF	TRUE	n/a
all_combined	TFG	TRUE	TRUE
all_combined	TFRC	TRUE	TRUE
all_combined	TGFBR1	TRUE	TRUE
all_combined	THBS1	TRUE	TRUE
all_combined	THOC2	TRUE	TRUE
all_combined	THOC3	TRUE	TRUE
all_combined	THOC5	TRUE	TRUE
all_combined	THRAP3	TRUE	n/a
all_combined	THY1	TRUE	n/a
all_combined	TJP1	TRUE	n/a
all_combined	TMCC1	TRUE	TRUE
all_combined	TMCC2	TRUE	TRUE
all_combined	TMCC3	TRUE	TRUE
all_combined	TMEFF1	TRUE	n/a
all_combined	TMEFF2	TRUE	TRUE
all_combined	TMEM132A	TRUE	n/a
all_combined	TMEM30A	TRUE	n/a
all_combined	TMEM55B	TRUE	TRUE
all_combined	TMEM57	TRUE	TRUE
all_combined	TMOD1	TRUE	n/a
all_combined	TMOD2	TRUE	n/a
all_combined	TMOD3	TRUE	n/a
all_combined	TMPO	TRUE	n/a
all_combined	TNFRSF21	TRUE	TRUE
all_combined	TNIK	TRUE	n/a
all_combined	TOLLIP	TRUE	n/a
all_combined	TOP2B	TRUE	n/a
all_combined	TPM1	TRUE	n/a
all_combined	TPM2	TRUE	n/a
all_combined	TPM3	TRUE	n/a
all_combined	TPM4	TRUE	n/a
all_combined	TRA2A	TRUE	TRUE
all_combined	TRA2B	TRUE	n/a
all_combined	TRAF7	TRUE	TRUE
all_combined	TRAPPC5	TRUE	TRUE
all_combined	TRIM21	TRUE	n/a
all_combined	TRIM28	TRUE	n/a
all_combined	TRIM71	TRUE	n/a
all_combined	TRIO	TRUE	n/a
all_combined	TRIOBP	TRUE	n/a
all_combined	TRMT61B	TRUE	TRUE
all_combined	TROVE2	TRUE	TRUE
all_combined	TSC1	TRUE	TRUE
all_combined	TSG101	TRUE	TRUE
all_combined	TTN	TRUE	n/a
all_combined	TTR	TRUE	TRUE
all_combined	TTYH3	TRUE	TRUE
all_combined	TUBA1A	TRUE	n/a
all_combined	TUBA1B	TRUE	n/a
all_combined	TUBB	TRUE	n/a
all_combined	TUBB1	TRUE	n/a
all_combined	TUBB2A	TRUE	n/a
all_combined	TUBB2B	TRUE	n/a
all_combined	TUBB3	TRUE	n/a
all_combined	TUBB4A	TRUE	n/a
all_combined	TUBB4B	TRUE	n/a
all_combined	TUBB6	TRUE	n/a
all_combined	TUBG1	TRUE	TRUE
all_combined	TYRO3	TRUE	n/a
all_combined	U2SURP	TRUE	n/a
all_combined	UBA1	TRUE	n/a
all_combined	UBASH3B	TRUE	n/a
all_combined	UBQLN2	TRUE	TRUE
all_combined	UBTF	TRUE	TRUE
all_combined	UCHL1	TRUE	n/a
all_combined	UNC13A	TRUE	TRUE
all_combined	UNC13B	TRUE	n/a
all_combined	UNC5C	TRUE	TRUE
all_combined	UNK	TRUE	n/a
all_combined	UPF1	TRUE	TRUE
all_combined	UPF3B	TRUE	n/a
all_combined	UQCRQ	TRUE	TRUE
all_combined	USO1	TRUE	TRUE
all_combined	USP27X	TRUE	TRUE
all_combined	VAMP2	TRUE	n/a
all_combined	VANGL2	TRUE	n/a
all_combined	VAPB	TRUE	n/a
all_combined	VASP	TRUE	TRUE
all_combined	VAT1	TRUE	n/a
all_combined	VDAC1	TRUE	n/a
all_combined	VDAC2	TRUE	n/a
all_combined	VDAC3	TRUE	n/a
all_combined	VGF	TRUE	n/a
all_combined	VIM	TRUE	n/a
all_combined	VMA21	TRUE	TRUE
all_combined	VPS28	TRUE	TRUE
all_combined	VPS4A	TRUE	n/a
all_combined	VPS4B	TRUE	TRUE
all_combined	VTA1	TRUE	n/a
all_combined	WASF1	TRUE	TRUE
all_combined	WASF3	TRUE	TRUE
all_combined	WDR1	TRUE	n/a
all_combined	WDR11	TRUE	TRUE
all_combined	WDR18	TRUE	TRUE
all_combined	WDR47	TRUE	n/a
all_combined	WDR77	TRUE	n/a
all_combined	WNK2	TRUE	TRUE
all_combined	WWP2	TRUE	TRUE
all_combined	XKR4	TRUE	n/a
all_combined	XPR1	TRUE	n/a
all_combined	XRCC1	TRUE	n/a
all_combined	XRCC5	TRUE	n/a
all_combined	XRCC6	TRUE	n/a
all_combined	YBX1	TRUE	n/a
all_combined	YBX3	TRUE	n/a
all_combined	YLPM1	TRUE	TRUE
all_combined	YME1L1	TRUE	TRUE
all_combined	YTHDC1	TRUE	TRUE
all_combined	YWHAB	TRUE	n/a
all_combined	YWHAE	TRUE	n/a
all_combined	YWHAG	TRUE	n/a
all_combined	YWHAH	TRUE	n/a
all_combined	YWHAQ	TRUE	n/a
all_combined	YWHAZ	TRUE	n/a
all_combined	ZBTB10	TRUE	n/a
all_combined	ZC2HC1A	TRUE	n/a
all_combined	ZCCHC3	TRUE	n/a
all_combined	ZFHX3	TRUE	n/a
all_combined	ZFR	TRUE	TRUE
all_combined	ZNF326	TRUE	TRUE
all_combined	A2M	FALSE	FALSE
all_combined	AARS	FALSE	FALSE
all_combined	ABCA13	FALSE	FALSE
all_combined	ABCA3	FALSE	FALSE
all_combined	ABLIM1	FALSE	FALSE
all_combined	ABLIM2	FALSE	FALSE
all_combined	ABLIM3	FALSE	FALSE
all_combined	ACAA1	FALSE	FALSE
all_combined	ACADM	FALSE	FALSE
all_combined	ACAT2	FALSE	FALSE
all_combined	ACLY	FALSE	FALSE
all_combined	ACO2	FALSE	FALSE
all_combined	ACOT8	FALSE	FALSE
all_combined	ACOT9	FALSE	FALSE
all_combined	ACOX3	FALSE	FALSE
all_combined	ACP1	FALSE	FALSE
all_combined	ACSL3	FALSE	FALSE
all_combined	ACTN1	FALSE	FALSE
all_combined	ACTN2	FALSE	FALSE
all_combined	ACTR3B	FALSE	FALSE
all_combined	ADAM12	FALSE	FALSE
all_combined	ADARB1	FALSE	FALSE
all_combined	ADH5	FALSE	FALSE
all_combined	AFAP1	FALSE	FALSE
all_combined	AFDN	FALSE	FALSE
all_combined	AGK	FALSE	FALSE
all_combined	AGPS	FALSE	FALSE
all_combined	AGTPBP1	FALSE	FALSE
all_combined	AHCY	FALSE	FALSE
all_combined	AHSA1	FALSE	FALSE
all_combined	AIM2	FALSE	FALSE
all_combined	AK1	FALSE	FALSE
all_combined	AKAP12	FALSE	FALSE
all_combined	AKAP17A	FALSE	FALSE
all_combined	AKAP2	FALSE	FALSE
all_combined	AKAP5	FALSE	FALSE
all_combined	AKAP8L	FALSE	FALSE
all_combined	AKR1A1	FALSE	FALSE
all_combined	AKR1B1	FALSE	FALSE
all_combined	AKR1C1	FALSE	FALSE
all_combined	AKR1C2	FALSE	FALSE
all_combined	ALCAM	FALSE	FALSE
all_combined	ALDH2	FALSE	FALSE
all_combined	ALDH7A1	FALSE	FALSE
all_combined	ALDOA	FALSE	FALSE
all_combined	ALDOB	FALSE	FALSE
all_combined	ALDOC	FALSE	FALSE
all_combined	ALPL	FALSE	FALSE
all_combined	ALYREF	FALSE	FALSE
all_combined	AMPH	FALSE	FALSE
all_combined	ANKFY1	FALSE	FALSE
all_combined	ANO2	FALSE	FALSE
all_combined	ANP32A	FALSE	FALSE
all_combined	ANXA2	FALSE	FALSE
all_combined	ANXA5	FALSE	FALSE
all_combined	ANXA6	FALSE	FALSE
all_combined	AP1M1	FALSE	FALSE
all_combined	AP3D1	FALSE	FALSE
all_combined	AP3M1	FALSE	FALSE
all_combined	AP3S1	FALSE	FALSE
all_combined	AP3S2	FALSE	FALSE
all_combined	APC2	FALSE	FALSE
all_combined	APMAP	FALSE	FALSE
all_combined	APOA1	FALSE	FALSE
all_combined	APOB	FALSE	FALSE
all_combined	APOD	FALSE	FALSE
all_combined	APRT	FALSE	FALSE
all_combined	AQP7P3	FALSE	FALSE
all_combined	ARCN1	FALSE	FALSE
all_combined	ARF3	FALSE	FALSE
all_combined	ARF5	FALSE	FALSE
all_combined	ARGLU1	FALSE	FALSE
all_combined	ARHGAP1	FALSE	FALSE
all_combined	ARHGDIA	FALSE	FALSE
all_combined	ARHGEF11	FALSE	FALSE
all_combined	ARHGEF7	FALSE	FALSE
all_combined	ARL1	FALSE	FALSE
all_combined	ARL3	FALSE	FALSE
all_combined	ARL6IP1	FALSE	FALSE
all_combined	ARL6IP4	FALSE	FALSE
all_combined	ARL6IP5	FALSE	FALSE
all_combined	ARMCX3	FALSE	FALSE
all_combined	ARMCX4	FALSE	FALSE
all_combined	ASAP1	FALSE	FALSE
all_combined	ASF1A	FALSE	FALSE
all_combined	ASF1B	FALSE	FALSE
all_combined	ASNS	FALSE	FALSE
all_combined	ATAD3A	FALSE	FALSE
all_combined	ATAD3B	FALSE	FALSE
all_combined	ATAD3C	FALSE	FALSE
all_combined	ATAT1	FALSE	FALSE
all_combined	ATIC	FALSE	FALSE
all_combined	ATL1	FALSE	FALSE
all_combined	ATP2A2	FALSE	FALSE
all_combined	ATP5F1	FALSE	FALSE
all_combined	ATP5H	FALSE	FALSE
all_combined	ATP5I	FALSE	FALSE
all_combined	ATP5L	FALSE	FALSE
all_combined	ATP5O	FALSE	FALSE
all_combined	ATP6AP2	FALSE	FALSE
all_combined	ATPIF1	FALSE	FALSE
all_combined	ATRX	FALSE	FALSE
all_combined	ATXN10	FALSE	FALSE
all_combined	ATXN2L	FALSE	FALSE
all_combined	ATXN7L2	FALSE	FALSE
all_combined	ATXN7L3	FALSE	FALSE
all_combined	AURKAIP1	FALSE	FALSE
all_combined	AZGP1	FALSE	FALSE
all_combined	B3GALT2	FALSE	FALSE
all_combined	BAZ1B	FALSE	FALSE
all_combined	BBX	FALSE	FALSE
all_combined	BCAM	FALSE	FALSE
all_combined	BCAT1	FALSE	FALSE
all_combined	BCKDK	FALSE	FALSE
all_combined	BCO1	FALSE	FALSE
all_combined	BCR	FALSE	FALSE
all_combined	BIN1	FALSE	FALSE
all_combined	BLMH	FALSE	FALSE
all_combined	BPIFA1	FALSE	FALSE
all_combined	BPIFB1	FALSE	FALSE
all_combined	BRD9	FALSE	FALSE
all_combined	BRINP3	FALSE	FALSE
all_combined	BRWD3	FALSE	FALSE
all_combined	BTBD11	FALSE	FALSE
all_combined	BTBD17	FALSE	FALSE
all_combined	BTF3L4	FALSE	FALSE
all_combined	BUB3	FALSE	FALSE
all_combined	BZW1	FALSE	FALSE
all_combined	C11orf98	FALSE	FALSE
all_combined	C12orf65	FALSE	FALSE
all_combined	C17orf49	FALSE	FALSE
all_combined	C19orf53	FALSE	FALSE
all_combined	C19orf70	FALSE	FALSE
all_combined	C1orf35	FALSE	FALSE
all_combined	C1orf68	FALSE	FALSE
all_combined	C21orf2	FALSE	FALSE
all_combined	C2CD2L	FALSE	FALSE
all_combined	C2CD3	FALSE	FALSE
all_combined	C2orf16	FALSE	FALSE
all_combined	C5orf30	FALSE	FALSE
all_combined	C7orf43	FALSE	FALSE
all_combined	C8orf59	FALSE	FALSE
all_combined	C9orf172	FALSE	FALSE
all_combined	CACNA1B	FALSE	FALSE
all_combined	CACNA2D3	FALSE	FALSE
all_combined	CADM1	FALSE	FALSE
all_combined	CADM3	FALSE	FALSE
all_combined	CALM2	FALSE	FALSE
all_combined	CALML3	FALSE	FALSE
all_combined	CALML5	FALSE	FALSE
all_combined	CALR	FALSE	FALSE
all_combined	CALU	FALSE	FALSE
all_combined	CAND1	FALSE	FALSE
all_combined	CAP1	FALSE	FALSE
all_combined	CAPN5	FALSE	FALSE
all_combined	CAPNS1	FALSE	FALSE
all_combined	CARMIL3	FALSE	FALSE
all_combined	CASP3	FALSE	FALSE
all_combined	CBX3	FALSE	FALSE
all_combined	CBX5	FALSE	FALSE
all_combined	CCAR2	FALSE	FALSE
all_combined	CCDC101	FALSE	FALSE
all_combined	CCDC124	FALSE	FALSE
all_combined	CCDC137	FALSE	FALSE
all_combined	CCDC59	FALSE	FALSE
all_combined	CCDC65	FALSE	FALSE
all_combined	CCDC8	FALSE	FALSE
all_combined	CCDC86	FALSE	FALSE
all_combined	CCDC88A	FALSE	FALSE
all_combined	CCDC88C	FALSE	FALSE
all_combined	CCNY	FALSE	FALSE
all_combined	CCT2	FALSE	FALSE
all_combined	CCT4	FALSE	FALSE
all_combined	CCT5	FALSE	FALSE
all_combined	CCT6A	FALSE	FALSE
all_combined	CCT7	FALSE	FALSE
all_combined	CCT8	FALSE	FALSE
all_combined	CD200	FALSE	FALSE
all_combined	CD47	FALSE	FALSE
all_combined	CD81	FALSE	FALSE
all_combined	CDK11B	FALSE	FALSE
all_combined	CDK12	FALSE	FALSE
all_combined	CDK17	FALSE	FALSE
all_combined	CDSN	FALSE	FALSE
all_combined	CENPF	FALSE	FALSE
all_combined	CEP85L	FALSE	FALSE
all_combined	CFL2	FALSE	FALSE
all_combined	CHAMP1	FALSE	FALSE
all_combined	CHCHD3	FALSE	FALSE
all_combined	CHCHD6	FALSE	FALSE
all_combined	CHD3	FALSE	FALSE
all_combined	CHD5	FALSE	FALSE
all_combined	CHMP2B	FALSE	FALSE
all_combined	CISD3	FALSE	FALSE
all_combined	CIT	FALSE	FALSE
all_combined	CKAP5	FALSE	FALSE
all_combined	CKMT1A	FALSE	FALSE
all_combined	CLIC1	FALSE	FALSE
all_combined	CLK1	FALSE	FALSE
all_combined	CMPK1	FALSE	FALSE
all_combined	CMSS1	FALSE	FALSE
all_combined	CNDP2	FALSE	FALSE
all_combined	CNN3	FALSE	FALSE
all_combined	CNOT1	FALSE	FALSE
all_combined	CNOT10	FALSE	FALSE
all_combined	CNOT11	FALSE	FALSE
all_combined	CNOT2	FALSE	FALSE
all_combined	CNOT3	FALSE	FALSE
all_combined	CNOT6	FALSE	FALSE
all_combined	CNOT6L	FALSE	FALSE
all_combined	CNOT7	FALSE	FALSE
all_combined	CNOT8	FALSE	FALSE
all_combined	CNP	FALSE	FALSE
all_combined	CNR1	FALSE	FALSE
all_combined	CNRIP1	FALSE	FALSE
all_combined	CNTN2	FALSE	FALSE
all_combined	COA5	FALSE	FALSE
all_combined	COL26A1	FALSE	FALSE
all_combined	COPA	FALSE	FALSE
all_combined	COPB1	FALSE	FALSE
all_combined	COPG1	FALSE	FALSE
all_combined	COPG2	FALSE	FALSE
all_combined	CORO1A	FALSE	FALSE
all_combined	CORO7	FALSE	FALSE
all_combined	COX4I1	FALSE	FALSE
all_combined	COX5A	FALSE	FALSE
all_combined	CPA4	FALSE	FALSE
all_combined	CPE	FALSE	FALSE
all_combined	CPEB4	FALSE	FALSE
all_combined	CPNE3	FALSE	FALSE
all_combined	CPSF6	FALSE	FALSE
all_combined	CRABP2	FALSE	FALSE
all_combined	CRBN	FALSE	FALSE
all_combined	CRIP2	FALSE	FALSE
all_combined	CSNK1A1	FALSE	FALSE
all_combined	CSNK1D	FALSE	FALSE
all_combined	CSNK1G1	FALSE	FALSE
all_combined	CSNK1G2	FALSE	FALSE
all_combined	CSNK1G3	FALSE	FALSE
all_combined	CSNK2B	FALSE	FALSE
all_combined	CSTA	FALSE	FALSE
all_combined	CSTB	FALSE	FALSE
all_combined	CSTF2	FALSE	FALSE
all_combined	CTBP1	FALSE	FALSE
all_combined	CTGF	FALSE	FALSE
all_combined	CUTA	FALSE	FALSE
all_combined	CXADR	FALSE	FALSE
all_combined	CXXC5	FALSE	FALSE
all_combined	CYB5R3	FALSE	FALSE
all_combined	CYC1	FALSE	FALSE
all_combined	CYCS	FALSE	FALSE
all_combined	CYFIP1	FALSE	FALSE
all_combined	CYR61	FALSE	FALSE
all_combined	DACT3	FALSE	FALSE
all_combined	DAPK1	FALSE	FALSE
all_combined	DCAF13	FALSE	FALSE
all_combined	DCC	FALSE	FALSE
all_combined	DCD	FALSE	FALSE
all_combined	DCLK1	FALSE	FALSE
all_combined	DCUN1D3	FALSE	FALSE
all_combined	DDAH1	FALSE	FALSE
all_combined	DDOST	FALSE	FALSE
all_combined	DDT	FALSE	FALSE
all_combined	DDX11L8	FALSE	FALSE
all_combined	DDX18	FALSE	FALSE
all_combined	DDX21	FALSE	FALSE
all_combined	DDX23	FALSE	FALSE
all_combined	DDX28	FALSE	FALSE
all_combined	DDX3Y	FALSE	FALSE
all_combined	DDX41	FALSE	FALSE
all_combined	DDX56	FALSE	FALSE
all_combined	DECR1	FALSE	FALSE
all_combined	DECR2	FALSE	FALSE
all_combined	DEFA3	FALSE	FALSE
all_combined	DGKI	FALSE	FALSE
all_combined	DHCR7	FALSE	FALSE
all_combined	DHRS7	FALSE	FALSE
all_combined	DHX29	FALSE	FALSE
all_combined	DIMT1	FALSE	FALSE
all_combined	DLAT	FALSE	FALSE
all_combined	DLG1	FALSE	FALSE
all_combined	DMTN	FALSE	FALSE
all_combined	DNAH10	FALSE	FALSE
all_combined	DNAH5	FALSE	FALSE
all_combined	DNAJA2	FALSE	FALSE
all_combined	DNAJC13	FALSE	FALSE
all_combined	DNAJC19	FALSE	FALSE
all_combined	DNAJC9	FALSE	FALSE
all_combined	DNM1	FALSE	FALSE
all_combined	DNM1L	FALSE	FALSE
all_combined	DNM3	FALSE	FALSE
all_combined	DNTTIP2	FALSE	FALSE
all_combined	DOCK11	FALSE	FALSE
all_combined	DPM1	FALSE	FALSE
all_combined	DPY30	FALSE	FALSE
all_combined	DPYSL2	FALSE	FALSE
all_combined	DPYSL4	FALSE	FALSE
all_combined	DSC3	FALSE	FALSE
all_combined	DSG1	FALSE	FALSE
all_combined	DTD1	FALSE	FALSE
all_combined	DUSP11	FALSE	FALSE
all_combined	DYNC1H1	FALSE	FALSE
all_combined	DYNC1I2	FALSE	FALSE
all_combined	DYNC1LI2	FALSE	FALSE
all_combined	DYNLRB1	FALSE	FALSE
all_combined	DYNLT1	FALSE	FALSE
all_combined	ECH1	FALSE	FALSE
all_combined	ECM1	FALSE	FALSE
all_combined	EDC4	FALSE	FALSE
all_combined	EDIL3	FALSE	FALSE
all_combined	EEF1B2	FALSE	FALSE
all_combined	EEF1D	FALSE	FALSE
all_combined	EEF1G	FALSE	FALSE
all_combined	EEF2	FALSE	FALSE
all_combined	EFCAB14	FALSE	FALSE
all_combined	EIF1AX	FALSE	FALSE
all_combined	EIF2B1	FALSE	FALSE
all_combined	EIF2S1	FALSE	FALSE
all_combined	EIF2S2	FALSE	FALSE
all_combined	EIF2S3	FALSE	FALSE
all_combined	EIF3D	FALSE	FALSE
all_combined	EIF3F	FALSE	FALSE
all_combined	EIF4A1	FALSE	FALSE
all_combined	EIF5	FALSE	FALSE
all_combined	ELOB	FALSE	FALSE
all_combined	ELOF1	FALSE	FALSE
all_combined	ENO2	FALSE	FALSE
all_combined	ENSG00000272822	FALSE	FALSE
all_combined	EPB41	FALSE	FALSE
all_combined	EPB41L1	FALSE	FALSE
all_combined	EPB41L3	FALSE	FALSE
all_combined	EPB41L4B	FALSE	FALSE
all_combined	EPB41L5	FALSE	FALSE
all_combined	ERCC6	FALSE	FALSE
all_combined	ERI1	FALSE	FALSE
all_combined	ERP29	FALSE	FALSE
all_combined	ERP44	FALSE	FALSE
all_combined	ESD	FALSE	FALSE
all_combined	ETFA	FALSE	FALSE
all_combined	EZR	FALSE	FALSE
all_combined	FABP5	FALSE	FALSE
all_combined	FADS2	FALSE	FALSE
all_combined	FAF1	FALSE	FALSE
all_combined	FAHD1	FALSE	FALSE
all_combined	FAM102B	FALSE	FALSE
all_combined	FAM207A	FALSE	FALSE
all_combined	FAM21B	FALSE	FALSE
all_combined	FAM60A	FALSE	FALSE
all_combined	FAM64A	FALSE	FALSE
all_combined	FAM76B	FALSE	FALSE
all_combined	FARP1	FALSE	FALSE
all_combined	FARSA	FALSE	FALSE
all_combined	FARSB	FALSE	FALSE
all_combined	FASN	FALSE	FALSE
all_combined	FAT1	FALSE	FALSE
all_combined	FAU	FALSE	FALSE
all_combined	FBL	FALSE	FALSE
all_combined	FBLL1	FALSE	FALSE
all_combined	FBN2	FALSE	FALSE
all_combined	FDPS	FALSE	FALSE
all_combined	FGF13	FALSE	FALSE
all_combined	FGFBP3	FALSE	FALSE
all_combined	FH	FALSE	FALSE
all_combined	FHL1	FALSE	FALSE
all_combined	FHOD3	FALSE	FALSE
all_combined	FILIP1L	FALSE	FALSE
all_combined	FKBP3	FALSE	FALSE
all_combined	FKBP4	FALSE	FALSE
all_combined	FLG	FALSE	FALSE
all_combined	FLG2	FALSE	FALSE
all_combined	FLNA	FALSE	FALSE
all_combined	FLNC	FALSE	FALSE
all_combined	FN3K	FALSE	FALSE
all_combined	FRAS1	FALSE	FALSE
all_combined	FRG1	FALSE	FALSE
all_combined	FRMD4A	FALSE	FALSE
all_combined	FSCN1	FALSE	FALSE
all_combined	FSIP2	FALSE	FALSE
all_combined	FTSJ3	FALSE	FALSE
all_combined	FUBP1	FALSE	FALSE
all_combined	FUOM	FALSE	FALSE
all_combined	FUT7	FALSE	FALSE
all_combined	GAB2	FALSE	FALSE
all_combined	GABARAP	FALSE	FALSE
all_combined	GABARAPL1	FALSE	FALSE
all_combined	GABARAPL2	FALSE	FALSE
all_combined	GAK	FALSE	FALSE
all_combined	GANAB	FALSE	FALSE
all_combined	GAPDH	FALSE	FALSE
all_combined	GAPDHS	FALSE	FALSE
all_combined	GARS	FALSE	FALSE
all_combined	GAS2L3	FALSE	FALSE
all_combined	GATAD2A	FALSE	FALSE
all_combined	GATAD2B	FALSE	FALSE
all_combined	GDAP1	FALSE	FALSE
all_combined	GDAP1L1	FALSE	FALSE
all_combined	GDI2	FALSE	FALSE
all_combined	GGCT	FALSE	FALSE
all_combined	GGH	FALSE	FALSE
all_combined	GIT1	FALSE	FALSE
all_combined	GIT2	FALSE	FALSE
all_combined	GLB1	FALSE	FALSE
all_combined	GLIPR2	FALSE	FALSE
all_combined	GLO1	FALSE	FALSE
all_combined	GLOD4	FALSE	FALSE
all_combined	GLRX	FALSE	FALSE
all_combined	GLRX3	FALSE	FALSE
all_combined	GLS	FALSE	FALSE
all_combined	GLTSCR2	FALSE	FALSE
all_combined	GLUD1	FALSE	FALSE
all_combined	GLUD2	FALSE	FALSE
all_combined	GLYR1	FALSE	FALSE
all_combined	GNB2L1	FALSE	FALSE
all_combined	GNL2	FALSE	FALSE
all_combined	GNL3	FALSE	FALSE
all_combined	GNL3L	FALSE	FALSE
all_combined	GOLGA3	FALSE	FALSE
all_combined	GOLGA4	FALSE	FALSE
all_combined	GOT2	FALSE	FALSE
all_combined	GPATCH1	FALSE	FALSE
all_combined	GPATCH2L	FALSE	FALSE
all_combined	GPATCH8	FALSE	FALSE
all_combined	GPC1	FALSE	FALSE
all_combined	GPC4	FALSE	FALSE
all_combined	GPC6	FALSE	FALSE
all_combined	GPI	FALSE	FALSE
all_combined	GPRIN1	FALSE	FALSE
all_combined	GPRIN3	FALSE	FALSE
all_combined	GPX1	FALSE	FALSE
all_combined	GRB2	FALSE	FALSE
all_combined	GRHPR	FALSE	FALSE
all_combined	GRK6	FALSE	FALSE
all_combined	GRN	FALSE	FALSE
all_combined	GRSF1	FALSE	FALSE
all_combined	GTF2B	FALSE	FALSE
all_combined	GTPBP1	FALSE	FALSE
all_combined	GTPBP4	FALSE	FALSE
all_combined	GYG1	FALSE	FALSE
all_combined	GYS1	FALSE	FALSE
all_combined	H1F0	FALSE	FALSE
all_combined	H1FX	FALSE	FALSE
all_combined	H2AFJ	FALSE	FALSE
all_combined	H2AFX	FALSE	FALSE
all_combined	H2AFY	FALSE	FALSE
all_combined	H2AFY2	FALSE	FALSE
all_combined	H2AFZ	FALSE	FALSE
all_combined	H3F3A	FALSE	FALSE
all_combined	HAL	FALSE	FALSE
all_combined	HBA1	FALSE	FALSE
all_combined	HDAC1	FALSE	FALSE
all_combined	HDAC2	FALSE	FALSE
all_combined	HECTD1	FALSE	FALSE
all_combined	HECTD4	FALSE	FALSE
all_combined	HERC1	FALSE	FALSE
all_combined	HIBCH	FALSE	FALSE
all_combined	HINT1	FALSE	FALSE
all_combined	HIST1H1B	FALSE	FALSE
all_combined	HIST1H1C	FALSE	FALSE
all_combined	HIST1H1D	FALSE	FALSE
all_combined	HIST1H1E	FALSE	FALSE
all_combined	HIST1H1T	FALSE	FALSE
all_combined	HIST1H2AB	FALSE	FALSE
all_combined	HIST1H2AD	FALSE	FALSE
all_combined	HIST1H2BB	FALSE	FALSE
all_combined	HIST1H2BJ	FALSE	FALSE
all_combined	HIST1H2BK	FALSE	FALSE
all_combined	HIST1H2BN	FALSE	FALSE
all_combined	HIST1H3A	FALSE	FALSE
all_combined	HIST2H3A	FALSE	FALSE
all_combined	HIST2H3PS2	FALSE	FALSE
all_combined	HIST3H2A	FALSE	FALSE
all_combined	HIST3H3	FALSE	FALSE
all_combined	HK1	FALSE	FALSE
all_combined	HMGA1	FALSE	FALSE
all_combined	HMGCS1	FALSE	FALSE
all_combined	HN1	FALSE	FALSE
all_combined	HP	FALSE	FALSE
all_combined	HRAS	FALSE	FALSE
all_combined	HRNR	FALSE	FALSE
all_combined	HSD17B10	FALSE	FALSE
all_combined	HSD17B4	FALSE	FALSE
all_combined	HSDL1	FALSE	FALSE
all_combined	HSP90B1	FALSE	FALSE
all_combined	HSPA1A	FALSE	FALSE
all_combined	HSPA2	FALSE	FALSE
all_combined	HSPA4	FALSE	FALSE
all_combined	HSPA4L	FALSE	FALSE
all_combined	HSPA5	FALSE	FALSE
all_combined	HSPA9	FALSE	FALSE
all_combined	HSPB1	FALSE	FALSE
all_combined	HSPD1	FALSE	FALSE
all_combined	HSPE1	FALSE	FALSE
all_combined	HSPE1-MOB4	FALSE	FALSE
all_combined	IDH2	FALSE	FALSE
all_combined	IFFO1	FALSE	FALSE
all_combined	IFI16	FALSE	FALSE
all_combined	IFIT3	FALSE	FALSE
all_combined	IGF1R	FALSE	FALSE
all_combined	IGF2	FALSE	FALSE
all_combined	IGFBP3	FALSE	FALSE
all_combined	IGFBP5	FALSE	FALSE
all_combined	IGHA1	FALSE	FALSE
all_combined	IGKC	FALSE	FALSE
all_combined	IGLV1-51	FALSE	FALSE
all_combined	IGSF8	FALSE	FALSE
all_combined	INPP5E	FALSE	FALSE
all_combined	INPP5F	FALSE	FALSE
all_combined	INS	FALSE	FALSE
all_combined	INTS2	FALSE	FALSE
all_combined	IPO5	FALSE	FALSE
all_combined	IRGQ	FALSE	FALSE
all_combined	ITGB1	FALSE	FALSE
all_combined	ITSN2	FALSE	FALSE
all_combined	KAT2A	FALSE	FALSE
all_combined	KAT2B	FALSE	FALSE
all_combined	KCNH2	FALSE	FALSE
all_combined	KCTD10	FALSE	FALSE
all_combined	KCTD20	FALSE	FALSE
all_combined	KHSRP	FALSE	FALSE
all_combined	KIAA1211	FALSE	FALSE
all_combined	KIAA1841	FALSE	FALSE
all_combined	KIF21A	FALSE	FALSE
all_combined	KIF26A	FALSE	FALSE
all_combined	KIF3A	FALSE	FALSE
all_combined	KIF5B	FALSE	FALSE
all_combined	KIF7	FALSE	FALSE
all_combined	KIFAP3	FALSE	FALSE
all_combined	KLF12	FALSE	FALSE
all_combined	KLF16	FALSE	FALSE
all_combined	KLHDC10	FALSE	FALSE
all_combined	KNTC1	FALSE	FALSE
all_combined	KPNA2	FALSE	FALSE
all_combined	KPNA4	FALSE	FALSE
all_combined	KPNA5	FALSE	FALSE
all_combined	KPRP	FALSE	FALSE
all_combined	KRT10	FALSE	FALSE
all_combined	KRT15	FALSE	FALSE
all_combined	KRT18	FALSE	FALSE
all_combined	KRT2	FALSE	FALSE
all_combined	KRT20	FALSE	FALSE
all_combined	KRT23	FALSE	FALSE
all_combined	KRT3	FALSE	FALSE
all_combined	KRT31	FALSE	FALSE
all_combined	KRT33B	FALSE	FALSE
all_combined	KRT34	FALSE	FALSE
all_combined	KRT36	FALSE	FALSE
all_combined	KRT6B	FALSE	FALSE
all_combined	KRT72	FALSE	FALSE
all_combined	KRT73	FALSE	FALSE
all_combined	KRT79	FALSE	FALSE
all_combined	KRT8	FALSE	FALSE
all_combined	KRT80	FALSE	FALSE
all_combined	KRT83	FALSE	FALSE
all_combined	KRT84	FALSE	FALSE
all_combined	KRT85	FALSE	FALSE
all_combined	KRT86	FALSE	FALSE
all_combined	KRTAP2-1	FALSE	FALSE
all_combined	KSR2	FALSE	FALSE
all_combined	KTN1	FALSE	FALSE
all_combined	LACRT	FALSE	FALSE
all_combined	LAMP1	FALSE	FALSE
all_combined	LAPTM4B	FALSE	FALSE
all_combined	LASP1	FALSE	FALSE
all_combined	LDHA	FALSE	FALSE
all_combined	LETM1	FALSE	FALSE
all_combined	LGALS7	FALSE	FALSE
all_combined	LIMCH1	FALSE	FALSE
all_combined	LIN28A	FALSE	FALSE
all_combined	LINGO1	FALSE	FALSE
all_combined	LLGL1	FALSE	FALSE
all_combined	LLPH	FALSE	FALSE
all_combined	LMNB1	FALSE	FALSE
all_combined	LMNB2	FALSE	FALSE
all_combined	LMO7	FALSE	FALSE
all_combined	LNPEP	FALSE	FALSE
all_combined	LONP1	FALSE	FALSE
all_combined	LONP2	FALSE	FALSE
all_combined	LRCH2	FALSE	FALSE
all_combined	LRP1	FALSE	FALSE
all_combined	LRP3	FALSE	FALSE
all_combined	LRRC47	FALSE	FALSE
all_combined	LRRC8A	FALSE	FALSE
all_combined	LRRFIP1	FALSE	FALSE
all_combined	LSM12	FALSE	FALSE
all_combined	LSM14B	FALSE	FALSE
all_combined	LSM8	FALSE	FALSE
all_combined	LTV1	FALSE	FALSE
all_combined	LUC7L	FALSE	FALSE
all_combined	LUC7L3	FALSE	FALSE
all_combined	LYAR	FALSE	FALSE
all_combined	LYN	FALSE	FALSE
all_combined	LYPD1	FALSE	FALSE
all_combined	LYPLA2	FALSE	FALSE
all_combined	LYZ	FALSE	FALSE
all_combined	LZTS2	FALSE	FALSE
all_combined	MAGED2	FALSE	FALSE
all_combined	MAGEH1	FALSE	FALSE
all_combined	MAP1A	FALSE	FALSE
all_combined	MAP2	FALSE	FALSE
all_combined	MAP3K4	FALSE	FALSE
all_combined	MAP7	FALSE	FALSE
all_combined	MAP9	FALSE	FALSE
all_combined	MAPK8IP1	FALSE	FALSE
all_combined	MAPK8IP2	FALSE	FALSE
all_combined	MAPT	FALSE	FALSE
all_combined	MARCKS	FALSE	FALSE
all_combined	MARCKSL1	FALSE	FALSE
all_combined	MARS	FALSE	FALSE
all_combined	MAST1	FALSE	FALSE
all_combined	MAST2	FALSE	FALSE
all_combined	MATN2	FALSE	FALSE
all_combined	MAZ	FALSE	FALSE
all_combined	MBD3	FALSE	FALSE
all_combined	MCF2L2	FALSE	FALSE
all_combined	MCRS1	FALSE	FALSE
all_combined	MCTP2	FALSE	FALSE
all_combined	MCTS1	FALSE	FALSE
all_combined	MDH1	FALSE	FALSE
all_combined	MDH2	FALSE	FALSE
all_combined	MDK	FALSE	FALSE
all_combined	MECP2	FALSE	FALSE
all_combined	MED19	FALSE	FALSE
all_combined	MET	FALSE	FALSE
all_combined	METTL17	FALSE	FALSE
all_combined	MGEA5	FALSE	FALSE
all_combined	MGST3	FALSE	FALSE
all_combined	MICAL3	FALSE	FALSE
all_combined	MICU1	FALSE	FALSE
all_combined	MIPOL1	FALSE	FALSE
all_combined	MMS19	FALSE	FALSE
all_combined	MRPL14	FALSE	FALSE
all_combined	MRPL15	FALSE	FALSE
all_combined	MRPL16	FALSE	FALSE
all_combined	MRPL22	FALSE	FALSE
all_combined	MRPL30	FALSE	FALSE
all_combined	MRPL33	FALSE	FALSE
all_combined	MRPL34	FALSE	FALSE
all_combined	MRPL40	FALSE	FALSE
all_combined	MRPL46	FALSE	FALSE
all_combined	MRPL48	FALSE	FALSE
all_combined	MRPS11	FALSE	FALSE
all_combined	MRPS12	FALSE	FALSE
all_combined	MRPS15	FALSE	FALSE
all_combined	MRPS7	FALSE	FALSE
all_combined	MSI1	FALSE	FALSE
all_combined	MT-CO2	FALSE	FALSE
all_combined	MTA1	FALSE	FALSE
all_combined	MTA2	FALSE	FALSE
all_combined	MTA3	FALSE	FALSE
all_combined	MTCH2	FALSE	FALSE
all_combined	MTFR1L	FALSE	FALSE
all_combined	MTMR2	FALSE	FALSE
all_combined	MTPN	FALSE	FALSE
all_combined	MTX2	FALSE	FALSE
all_combined	MUC16	FALSE	FALSE
all_combined	MVB12B	FALSE	FALSE
all_combined	MVK	FALSE	FALSE
all_combined	MYH13	FALSE	FALSE
all_combined	MYH2	FALSE	FALSE
all_combined	MYH7B	FALSE	FALSE
all_combined	MYL12B	FALSE	FALSE
all_combined	MYL9	FALSE	FALSE
all_combined	MYO1D	FALSE	FALSE
all_combined	MYO6	FALSE	FALSE
all_combined	MYO9A	FALSE	FALSE
all_combined	NACA	FALSE	FALSE
all_combined	NAGK	FALSE	FALSE
all_combined	NAP1L4	FALSE	FALSE
all_combined	NAPA	FALSE	FALSE
all_combined	NARS	FALSE	FALSE
all_combined	NASP	FALSE	FALSE
all_combined	NAT10	FALSE	FALSE
all_combined	NAV2	FALSE	FALSE
all_combined	NCBP2-AS2	FALSE	FALSE
all_combined	NCCRP1	FALSE	FALSE
all_combined	NCS1	FALSE	FALSE
all_combined	NDEL1	FALSE	FALSE
all_combined	NDUFS4	FALSE	FALSE
all_combined	NDUFS5	FALSE	FALSE
all_combined	NDUFS7	FALSE	FALSE
all_combined	NEB	FALSE	FALSE
all_combined	NECAB2	FALSE	FALSE
all_combined	NECAP1	FALSE	FALSE
all_combined	NEMF	FALSE	FALSE
all_combined	NEURL4	FALSE	FALSE
all_combined	NF1	FALSE	FALSE
all_combined	NFKBIL1	FALSE	FALSE
all_combined	NIFK	FALSE	FALSE
all_combined	NKAP	FALSE	FALSE
all_combined	NKTR	FALSE	FALSE
all_combined	NLGN3	FALSE	FALSE
all_combined	NME1	FALSE	FALSE
all_combined	NME1-NME2	FALSE	FALSE
all_combined	NMT1	FALSE	FALSE
all_combined	NNT	FALSE	FALSE
all_combined	NO66	FALSE	FALSE
all_combined	NOL12	FALSE	FALSE
all_combined	NOL6	FALSE	FALSE
all_combined	NOL9	FALSE	FALSE
all_combined	NOLC1	FALSE	FALSE
all_combined	NOM1	FALSE	FALSE
all_combined	NOP16	FALSE	FALSE
all_combined	NOP56	FALSE	FALSE
all_combined	NOP58	FALSE	FALSE
all_combined	NOVA2	FALSE	FALSE
all_combined	NPEPPS	FALSE	FALSE
all_combined	NRAS	FALSE	FALSE
all_combined	NRXN2	FALSE	FALSE
all_combined	NSD2	FALSE	FALSE
all_combined	NSDHL	FALSE	FALSE
all_combined	NSF	FALSE	FALSE
all_combined	NSUN4	FALSE	FALSE
all_combined	NSUN5	FALSE	FALSE
all_combined	NTPCR	FALSE	FALSE
all_combined	NUCKS1	FALSE	FALSE
all_combined	NUDC	FALSE	FALSE
all_combined	NUDT21	FALSE	FALSE
all_combined	NUFIP2	FALSE	FALSE
all_combined	NUMB	FALSE	FALSE
all_combined	NUMBL	FALSE	FALSE
all_combined	NUSAP1	FALSE	FALSE
all_combined	NUTF2	FALSE	FALSE
all_combined	NVL	FALSE	FALSE
all_combined	OAT	FALSE	FALSE
all_combined	OGT	FALSE	FALSE
all_combined	OLA1	FALSE	FALSE
all_combined	OPA1	FALSE	FALSE
all_combined	OSBPL8	FALSE	FALSE
all_combined	OTUB1	FALSE	FALSE
all_combined	OXCT1	FALSE	FALSE
all_combined	OXNAD1	FALSE	FALSE
all_combined	OXSR1	FALSE	FALSE
all_combined	P4HB	FALSE	FALSE
all_combined	PA2G4	FALSE	FALSE
all_combined	PAFAH1B2	FALSE	FALSE
all_combined	PAK1IP1	FALSE	FALSE
all_combined	PAK2	FALSE	FALSE
all_combined	PAK3	FALSE	FALSE
all_combined	PANX1	FALSE	FALSE
all_combined	PARK7	FALSE	FALSE
all_combined	PCDH19	FALSE	FALSE
all_combined	PCMT1	FALSE	FALSE
all_combined	PCNA	FALSE	FALSE
all_combined	PCSK1N	FALSE	FALSE
all_combined	PDHA1	FALSE	FALSE
all_combined	PDHB	FALSE	FALSE
all_combined	PDIA3	FALSE	FALSE
all_combined	PDIA6	FALSE	FALSE
all_combined	PEA15	FALSE	FALSE
all_combined	PEAK1	FALSE	FALSE
all_combined	PEBP1	FALSE	FALSE
all_combined	PES1	FALSE	FALSE
all_combined	PEX13	FALSE	FALSE
all_combined	PEX5	FALSE	FALSE
all_combined	PFDN5	FALSE	FALSE
all_combined	PFDN6	FALSE	FALSE
all_combined	PFKL	FALSE	FALSE
all_combined	PFKP	FALSE	FALSE
all_combined	PFN2	FALSE	FALSE
all_combined	PGAM1	FALSE	FALSE
all_combined	PGAM2	FALSE	FALSE
all_combined	PGAM4	FALSE	FALSE
all_combined	PGK1	FALSE	FALSE
all_combined	PGLS	FALSE	FALSE
all_combined	PGM2L1	FALSE	FALSE
all_combined	PGRMC1	FALSE	FALSE
all_combined	PHC2	FALSE	FALSE
all_combined	PHF6	FALSE	FALSE
all_combined	PI4KA	FALSE	FALSE
all_combined	PICALM	FALSE	FALSE
all_combined	PIDD1	FALSE	FALSE
all_combined	PIGR	FALSE	FALSE
all_combined	PIP4K2B	FALSE	FALSE
all_combined	PITPNC1	FALSE	FALSE
all_combined	PKHD1	FALSE	FALSE
all_combined	PKM	FALSE	FALSE
all_combined	PKP1	FALSE	FALSE
all_combined	PLBD2	FALSE	FALSE
all_combined	PLCD3	FALSE	FALSE
all_combined	PLPPR1	FALSE	FALSE
all_combined	PMEL	FALSE	FALSE
all_combined	PNMAL1	FALSE	FALSE
all_combined	PNPLA8	FALSE	FALSE
all_combined	PODXL2	FALSE	FALSE
all_combined	POLDIP3	FALSE	FALSE
all_combined	POTEI	FALSE	FALSE
all_combined	POU3F2	FALSE	FALSE
all_combined	PPA1	FALSE	FALSE
all_combined	PPIG	FALSE	FALSE
all_combined	PPIP5K1	FALSE	FALSE
all_combined	PPIP5K2	FALSE	FALSE
all_combined	PPM1D	FALSE	FALSE
all_combined	PPM1E	FALSE	FALSE
all_combined	PPP1R12B	FALSE	FALSE
all_combined	PPP1R12C	FALSE	FALSE
all_combined	PPP1R18	FALSE	FALSE
all_combined	PPP2R2A	FALSE	FALSE
all_combined	PPP2R5D	FALSE	FALSE
all_combined	PPP3CA	FALSE	FALSE
all_combined	PPP3CC	FALSE	FALSE
all_combined	PPP6C	FALSE	FALSE
all_combined	PPP6R2	FALSE	FALSE
all_combined	PRDX3	FALSE	FALSE
all_combined	PRDX5	FALSE	FALSE
all_combined	PRDX6	FALSE	FALSE
all_combined	PREP	FALSE	FALSE
all_combined	PRKAG1	FALSE	FALSE
all_combined	PRKCE	FALSE	FALSE
all_combined	PRKCI	FALSE	FALSE
all_combined	PRKDC	FALSE	FALSE
all_combined	PRKG2	FALSE	FALSE
all_combined	PRMT5	FALSE	FALSE
all_combined	PRPF3	FALSE	FALSE
all_combined	PRPF31	FALSE	FALSE
all_combined	PRPF4	FALSE	FALSE
all_combined	PRPF40A	FALSE	FALSE
all_combined	PRPF4B	FALSE	FALSE
all_combined	PRPF6	FALSE	FALSE
all_combined	PRPS1	FALSE	FALSE
all_combined	PRR11	FALSE	FALSE
all_combined	PRR3	FALSE	FALSE
all_combined	PRR36	FALSE	FALSE
all_combined	PRRC2A	FALSE	FALSE
all_combined	PRRT2	FALSE	FALSE
all_combined	PRSS1	FALSE	FALSE
all_combined	PRSS23	FALSE	FALSE
all_combined	PRSS3P2	FALSE	FALSE
all_combined	PRUNE2	FALSE	FALSE
all_combined	PSAP	FALSE	FALSE
all_combined	PSD	FALSE	FALSE
all_combined	PSD2	FALSE	FALSE
all_combined	PSIP1	FALSE	FALSE
all_combined	PSMA2	FALSE	FALSE
all_combined	PSMA6	FALSE	FALSE
all_combined	PSMA7	FALSE	FALSE
all_combined	PSMB5	FALSE	FALSE
all_combined	PSMB6	FALSE	FALSE
all_combined	PSMC1	FALSE	FALSE
all_combined	PSMC2	FALSE	FALSE
all_combined	PSMC3	FALSE	FALSE
all_combined	PSMC6	FALSE	FALSE
all_combined	PSMD1	FALSE	FALSE
all_combined	PSMD13	FALSE	FALSE
all_combined	PSMD14	FALSE	FALSE
all_combined	PSMD3	FALSE	FALSE
all_combined	PSMD4	FALSE	FALSE
all_combined	PSMD6	FALSE	FALSE
all_combined	PSMD7	FALSE	FALSE
all_combined	PSMD8	FALSE	FALSE
all_combined	PSPC1	FALSE	FALSE
all_combined	PTMS	FALSE	FALSE
all_combined	PTN	FALSE	FALSE
all_combined	PTPN13	FALSE	FALSE
all_combined	PTPRJ	FALSE	FALSE
all_combined	PTPRR	FALSE	FALSE
all_combined	PUF60	FALSE	FALSE
all_combined	PURG	FALSE	FALSE
all_combined	PWP1	FALSE	FALSE
all_combined	PXDN	FALSE	FALSE
all_combined	RAB11B	FALSE	FALSE
all_combined	RAB2A	FALSE	FALSE
all_combined	RAB2B	FALSE	FALSE
all_combined	RAB3D	FALSE	FALSE
all_combined	RAB3IP	FALSE	FALSE
all_combined	RAB8A	FALSE	FALSE
all_combined	RAC3	FALSE	FALSE
all_combined	RACK1	FALSE	FALSE
all_combined	RAD23A	FALSE	FALSE
all_combined	RAE1	FALSE	FALSE
all_combined	RANBP1	FALSE	FALSE
all_combined	RAP1A	FALSE	FALSE
all_combined	RARS	FALSE	FALSE
all_combined	RAVER1	FALSE	FALSE
all_combined	RBBP4	FALSE	FALSE
all_combined	RBBP6	FALSE	FALSE
all_combined	RBM12B	FALSE	FALSE
all_combined	RBM23	FALSE	FALSE
all_combined	RBM25	FALSE	FALSE
all_combined	RBM27	FALSE	FALSE
all_combined	RBM39	FALSE	FALSE
all_combined	RBM45	FALSE	FALSE
all_combined	RBM6	FALSE	FALSE
all_combined	RBP1	FALSE	FALSE
all_combined	RCN1	FALSE	FALSE
all_combined	RCN2	FALSE	FALSE
all_combined	RDX	FALSE	FALSE
all_combined	REEP1	FALSE	FALSE
all_combined	REEP5	FALSE	FALSE
all_combined	RERE	FALSE	FALSE
all_combined	RHEB	FALSE	FALSE
all_combined	RHOG	FALSE	FALSE
all_combined	RHOQ	FALSE	FALSE
all_combined	RIOK1	FALSE	FALSE
all_combined	RMDN3	FALSE	FALSE
all_combined	RNF220	FALSE	FALSE
all_combined	RNH1	FALSE	FALSE
all_combined	RP9	FALSE	FALSE
all_combined	RPA1	FALSE	FALSE
all_combined	RPA2	FALSE	FALSE
all_combined	RPL10	FALSE	FALSE
all_combined	RPL11	FALSE	FALSE
all_combined	RPL17	FALSE	FALSE
all_combined	RPL21	FALSE	FALSE
all_combined	RPL22	FALSE	FALSE
all_combined	RPL23	FALSE	FALSE
all_combined	RPL23A	FALSE	FALSE
all_combined	RPL24	FALSE	FALSE
all_combined	RPL26	FALSE	FALSE
all_combined	RPL26L1	FALSE	FALSE
all_combined	RPL27A	FALSE	FALSE
all_combined	RPL29	FALSE	FALSE
all_combined	RPL31	FALSE	FALSE
all_combined	RPL32	FALSE	FALSE
all_combined	RPL35	FALSE	FALSE
all_combined	RPL36A	FALSE	FALSE
all_combined	RPL36AL	FALSE	FALSE
all_combined	RPL37A	FALSE	FALSE
all_combined	RPL38	FALSE	FALSE
all_combined	RPL39	FALSE	FALSE
all_combined	RPL7L1	FALSE	FALSE
all_combined	RPL9	FALSE	FALSE
all_combined	RPN2	FALSE	FALSE
all_combined	RPS11	FALSE	FALSE
all_combined	RPS13	FALSE	FALSE
all_combined	RPS14	FALSE	FALSE
all_combined	RPS15	FALSE	FALSE
all_combined	RPS15A	FALSE	FALSE
all_combined	RPS16	FALSE	FALSE
all_combined	RPS17	FALSE	FALSE
all_combined	RPS17L	FALSE	FALSE
all_combined	RPS18	FALSE	FALSE
all_combined	RPS19	FALSE	FALSE
all_combined	RPS19BP1	FALSE	FALSE
all_combined	RPS20	FALSE	FALSE
all_combined	RPS23	FALSE	FALSE
all_combined	RPS24	FALSE	FALSE
all_combined	RPS25	FALSE	FALSE
all_combined	RPS26	FALSE	FALSE
all_combined	RPS26P11	FALSE	FALSE
all_combined	RPS27	FALSE	FALSE
all_combined	RPS27A	FALSE	FALSE
all_combined	RPS29	FALSE	FALSE
all_combined	RPS3	FALSE	FALSE
all_combined	RPS3A	FALSE	FALSE
all_combined	RPS4X	FALSE	FALSE
all_combined	RPS4Y1	FALSE	FALSE
all_combined	RPS5	FALSE	FALSE
all_combined	RPS6	FALSE	FALSE
all_combined	RPS7	FALSE	FALSE
all_combined	RPSA	FALSE	FALSE
all_combined	RPSAP58	FALSE	FALSE
all_combined	RPUSD3	FALSE	FALSE
all_combined	RQCD1	FALSE	FALSE
all_combined	RRP1	FALSE	FALSE
all_combined	RRP12	FALSE	FALSE
all_combined	RRP1B	FALSE	FALSE
all_combined	RRP36	FALSE	FALSE
all_combined	RRP7A	FALSE	FALSE
all_combined	RRS1	FALSE	FALSE
all_combined	RSBN1	FALSE	FALSE
all_combined	RSBN1L	FALSE	FALSE
all_combined	RSL24D1	FALSE	FALSE
all_combined	RSPO2	FALSE	FALSE
all_combined	RTN4	FALSE	FALSE
all_combined	RTN4RL2	FALSE	FALSE
all_combined	RUFY3	FALSE	FALSE
all_combined	S100A7	FALSE	FALSE
all_combined	S100A8	FALSE	FALSE
all_combined	SALL1	FALSE	FALSE
all_combined	SALL2	FALSE	FALSE
all_combined	SALL3	FALSE	FALSE
all_combined	SAMHD1	FALSE	FALSE
all_combined	SAMM50	FALSE	FALSE
all_combined	SAR1A	FALSE	FALSE
all_combined	SARS	FALSE	FALSE
all_combined	SART1	FALSE	FALSE
all_combined	SBF1	FALSE	FALSE
all_combined	SBSN	FALSE	FALSE
all_combined	SCAF1	FALSE	FALSE
all_combined	SCAF4	FALSE	FALSE
all_combined	SCAPER	FALSE	FALSE
all_combined	SCCPDH	FALSE	FALSE
all_combined	SCG2	FALSE	FALSE
all_combined	SCN5A	FALSE	FALSE
all_combined	SCP2	FALSE	FALSE
all_combined	SCRN1	FALSE	FALSE
all_combined	SCUBE1	FALSE	FALSE
all_combined	SCUBE3	FALSE	FALSE
all_combined	SDAD1	FALSE	FALSE
all_combined	SEC22B	FALSE	FALSE
all_combined	SEC63	FALSE	FALSE
all_combined	SELENOH	FALSE	FALSE
all_combined	SELH	FALSE	FALSE
all_combined	SEMG2	FALSE	FALSE
all_combined	SEPT2	FALSE	FALSE
all_combined	SEPT5	FALSE	FALSE
all_combined	SEPT9	FALSE	FALSE
all_combined	SERBP1	FALSE	FALSE
all_combined	SERPINB3	FALSE	FALSE
all_combined	SERPINB8	FALSE	FALSE
all_combined	SERPINE2	FALSE	FALSE
all_combined	SERPINH1	FALSE	FALSE
all_combined	SESTD1	FALSE	FALSE
all_combined	SETSIP	FALSE	FALSE
all_combined	SF3B5	FALSE	FALSE
all_combined	SF3B6	FALSE	FALSE
all_combined	SFRP1	FALSE	FALSE
all_combined	SFSWAP	FALSE	FALSE
all_combined	SFXN1	FALSE	FALSE
all_combined	SH2B1	FALSE	FALSE
all_combined	SH3BGRL3	FALSE	FALSE
all_combined	SH3GLB1	FALSE	FALSE
all_combined	SHMT2	FALSE	FALSE
all_combined	SHTN1	FALSE	FALSE
all_combined	SIPA1L2	FALSE	FALSE
all_combined	SIPA1L3	FALSE	FALSE
all_combined	SLC18A3	FALSE	FALSE
all_combined	SLC1A2	FALSE	FALSE
all_combined	SLC22A17	FALSE	FALSE
all_combined	SLC25A11	FALSE	FALSE
all_combined	SLC25A12	FALSE	FALSE
all_combined	SLC25A18	FALSE	FALSE
all_combined	SLC25A4	FALSE	FALSE
all_combined	SLC2A14	FALSE	FALSE
all_combined	SLC2A3	FALSE	FALSE
all_combined	SLC4A10	FALSE	FALSE
all_combined	SLC4A7	FALSE	FALSE
all_combined	SLIT1	FALSE	FALSE
all_combined	SLIT2	FALSE	FALSE
all_combined	SLK	FALSE	FALSE
all_combined	SLPI	FALSE	FALSE
all_combined	SLTM	FALSE	FALSE
all_combined	SMARCA4	FALSE	FALSE
all_combined	SMARCA5	FALSE	FALSE
all_combined	SMNDC1	FALSE	FALSE
all_combined	SMOC2	FALSE	FALSE
all_combined	SNAP25	FALSE	FALSE
all_combined	SNAP91	FALSE	FALSE
all_combined	SNCA	FALSE	FALSE
all_combined	SNCB	FALSE	FALSE
all_combined	SNCG	FALSE	FALSE
all_combined	SNRPD1	FALSE	FALSE
all_combined	SNRPD2	FALSE	FALSE
all_combined	SNRPF	FALSE	FALSE
all_combined	SNU13	FALSE	FALSE
all_combined	SNX3	FALSE	FALSE
all_combined	SOD1	FALSE	FALSE
all_combined	SON	FALSE	FALSE
all_combined	SORBS1	FALSE	FALSE
all_combined	SOS1	FALSE	FALSE
all_combined	SPECC1	FALSE	FALSE
all_combined	SPHKAP	FALSE	FALSE
all_combined	SPIRE1	FALSE	FALSE
all_combined	SPOCK1	FALSE	FALSE
all_combined	SPOCK3	FALSE	FALSE
all_combined	SPON1	FALSE	FALSE
all_combined	SPRR1B	FALSE	FALSE
all_combined	SPTBN4	FALSE	FALSE
all_combined	SPTBN5	FALSE	FALSE
all_combined	SREK1	FALSE	FALSE
all_combined	SRGAP1	FALSE	FALSE
all_combined	SRI	FALSE	FALSE
all_combined	SRRM1	FALSE	FALSE
all_combined	SRRM2	FALSE	FALSE
all_combined	SRRM4	FALSE	FALSE
all_combined	SRSF11	FALSE	FALSE
all_combined	SRSF2	FALSE	FALSE
all_combined	SRSF5	FALSE	FALSE
all_combined	SRSF6	FALSE	FALSE
all_combined	SSB	FALSE	FALSE
all_combined	SSH1	FALSE	FALSE
all_combined	SSR4	FALSE	FALSE
all_combined	SSRP1	FALSE	FALSE
all_combined	ST13	FALSE	FALSE
all_combined	STIP1	FALSE	FALSE
all_combined	STMN1	FALSE	FALSE
all_combined	STMN2	FALSE	FALSE
all_combined	STRAP	FALSE	FALSE
all_combined	STT3B	FALSE	FALSE
all_combined	STUB1	FALSE	FALSE
all_combined	SUCLG1	FALSE	FALSE
all_combined	SUGT1	FALSE	FALSE
all_combined	SULF2	FALSE	FALSE
all_combined	SUN2	FALSE	FALSE
all_combined	SUPT16H	FALSE	FALSE
all_combined	SUPT20H	FALSE	FALSE
all_combined	SUPT3H	FALSE	FALSE
all_combined	SUPT7L	FALSE	FALSE
all_combined	SV2A	FALSE	FALSE
all_combined	SYN1	FALSE	FALSE
all_combined	SYNE2	FALSE	FALSE
all_combined	SYNGR3	FALSE	FALSE
all_combined	SYP	FALSE	FALSE
all_combined	TADA1	FALSE	FALSE
all_combined	TADA2B	FALSE	FALSE
all_combined	TADA3	FALSE	FALSE
all_combined	TAF10	FALSE	FALSE
all_combined	TAF12	FALSE	FALSE
all_combined	TAF2	FALSE	FALSE
all_combined	TAF3	FALSE	FALSE
all_combined	TAF5L	FALSE	FALSE
all_combined	TAF6	FALSE	FALSE
all_combined	TAF6L	FALSE	FALSE
all_combined	TAF9	FALSE	FALSE
all_combined	TAF9B	FALSE	FALSE
all_combined	TAGLN2	FALSE	FALSE
all_combined	TAGLN3	FALSE	FALSE
all_combined	TAOK1	FALSE	FALSE
all_combined	TAOK2	FALSE	FALSE
all_combined	TBC1D10B	FALSE	FALSE
all_combined	TBC1D19	FALSE	FALSE
all_combined	TBCA	FALSE	FALSE
all_combined	TBCB	FALSE	FALSE
all_combined	TCOF1	FALSE	FALSE
all_combined	TCP1	FALSE	FALSE
all_combined	TDRD6	FALSE	FALSE
all_combined	TENM4	FALSE	FALSE
all_combined	TEX15	FALSE	FALSE
all_combined	TFAM	FALSE	FALSE
all_combined	TFB1M	FALSE	FALSE
all_combined	TFE3	FALSE	FALSE
all_combined	TFPI2	FALSE	FALSE
all_combined	TGFBI	FALSE	FALSE
all_combined	TGM3	FALSE	FALSE
all_combined	THSD7A	FALSE	FALSE
all_combined	THYN1	FALSE	FALSE
all_combined	TIMM50	FALSE	FALSE
all_combined	TKT	FALSE	FALSE
all_combined	TLDC1	FALSE	FALSE
all_combined	TLN2	FALSE	FALSE
all_combined	TLR7	FALSE	FALSE
all_combined	TMA16	FALSE	FALSE
all_combined	TMED10	FALSE	FALSE
all_combined	TMED9	FALSE	FALSE
all_combined	TMEM132E	FALSE	FALSE
all_combined	TMEM200A	FALSE	FALSE
all_combined	TMEM97	FALSE	FALSE
all_combined	TMSB10	FALSE	FALSE
all_combined	TMSB4X	FALSE	FALSE
all_combined	TNFRSF10B	FALSE	FALSE
all_combined	TNKS1BP1	FALSE	FALSE
all_combined	TNPO2	FALSE	FALSE
all_combined	TOM1	FALSE	FALSE
all_combined	TOMM70	FALSE	FALSE
all_combined	TOP1	FALSE	FALSE
all_combined	TOP2A	FALSE	FALSE
all_combined	TP53BP1	FALSE	FALSE
all_combined	TP53INP2	FALSE	FALSE
all_combined	TPBGL	FALSE	FALSE
all_combined	TPD52L2	FALSE	FALSE
all_combined	TPGS1	FALSE	FALSE
all_combined	TPI1	FALSE	FALSE
all_combined	TPT1	FALSE	FALSE
all_combined	TRAF3	FALSE	FALSE
all_combined	TRAP1	FALSE	FALSE
all_combined	TRIM2	FALSE	FALSE
all_combined	TRIM23	FALSE	FALSE
all_combined	TRIM3	FALSE	FALSE
all_combined	TRIM46	FALSE	FALSE
all_combined	TRMT10C	FALSE	FALSE
all_combined	TRMT112	FALSE	FALSE
all_combined	TRPC5	FALSE	FALSE
all_combined	TRRAP	FALSE	FALSE
all_combined	TSC2	FALSE	FALSE
all_combined	TSPYL5	FALSE	FALSE
all_combined	TSR1	FALSE	FALSE
all_combined	TUBA1C	FALSE	FALSE
all_combined	TUBA4A	FALSE	FALSE
all_combined	TUBAL3	FALSE	FALSE
all_combined	TUFM	FALSE	FALSE
all_combined	TWF1	FALSE	FALSE
all_combined	TWF2	FALSE	FALSE
all_combined	TXN	FALSE	FALSE
all_combined	U2AF1	FALSE	FALSE
all_combined	U2AF2	FALSE	FALSE
all_combined	UBAP2L	FALSE	FALSE
all_combined	UBE2M	FALSE	FALSE
all_combined	UBE2N	FALSE	FALSE
all_combined	UBE2V1	FALSE	FALSE
all_combined	UBE4A	FALSE	FALSE
all_combined	UBR4	FALSE	FALSE
all_combined	ULBP3	FALSE	FALSE
all_combined	UPF2	FALSE	FALSE
all_combined	UQCRC2	FALSE	FALSE
all_combined	URB1	FALSE	FALSE
all_combined	USP22	FALSE	FALSE
all_combined	USP5	FALSE	FALSE
all_combined	USP9X	FALSE	FALSE
all_combined	UTP11	FALSE	FALSE
all_combined	UTP11L	FALSE	FALSE
all_combined	UTP14A	FALSE	FALSE
all_combined	UTP3	FALSE	FALSE
all_combined	VAPA	FALSE	FALSE
all_combined	VAT1L	FALSE	FALSE
all_combined	VBP1	FALSE	FALSE
all_combined	VCAN	FALSE	FALSE
all_combined	VCL	FALSE	FALSE
all_combined	VCP	FALSE	FALSE
all_combined	VCPIP1	FALSE	FALSE
all_combined	VPS33B	FALSE	FALSE
all_combined	VPS35	FALSE	FALSE
all_combined	WARS	FALSE	FALSE
all_combined	WBP11	FALSE	FALSE
all_combined	WDR37	FALSE	FALSE
all_combined	WDR5	FALSE	FALSE
all_combined	WWC3	FALSE	FALSE
all_combined	XKR7	FALSE	FALSE
all_combined	XPNPEP1	FALSE	FALSE
all_combined	YARS	FALSE	FALSE
all_combined	YES1	FALSE	FALSE
all_combined	ZAK	FALSE	FALSE
all_combined	ZBTB43	FALSE	FALSE
all_combined	ZBTB9	FALSE	FALSE
all_combined	ZC3H18	FALSE	FALSE
all_combined	ZCCHC17	FALSE	FALSE
all_combined	ZDHHC9	FALSE	FALSE
all_combined	ZNF114	FALSE	FALSE
all_combined	ZNF189	FALSE	FALSE
all_combined	ZNF207	FALSE	FALSE
all_combined	ZNF22	FALSE	FALSE
all_combined	ZNF300	FALSE	FALSE
all_combined	ZNF444	FALSE	FALSE
all_combined	ZNF512	FALSE	FALSE
all_combined	ZNF575	FALSE	FALSE
all_combined	ZNF593	FALSE	FALSE
all_combined	ZNF608	FALSE	FALSE
all_combined	ZNF609	FALSE	FALSE
all_combined	ZNF627	FALSE	FALSE
all_combined	ZNF638	FALSE	FALSE
all_combined	ZNF660	FALSE	FALSE
all_combined	ZNF664	FALSE	FALSE
all_combined	ZNF696	FALSE	FALSE
all_combined	ZNF706	FALSE	FALSE
all_combined	ZNF768	FALSE	FALSE
all_combined	ZNF771	FALSE	FALSE
all_combined	ZNF781	FALSE	FALSE
all_combined	ZNF787	FALSE	FALSE
