## Supplementary Tables for "Using brain cell-type-specific protein interactomes to interpret genetic data in schizophrenia": SCZ_Data_SX.xlsx

### Sheet: Data S2
Data S2. Enrichment of pLI scores in schizophrenia gene sets calculated using KS test. X and Y, gene sets being compared in the KS test; X count and Y count, number of genes in the gene sets; Alternative, alternative hypothesis tested ("less": cumulative distribution function [CDF] of X lies below that of Y, "two.sided": CDF of X and Y are different); Statistic, KS test statistic; P, one-tailed (for "less") or two-tailed (for "two.sided") P-value. Gene set descriptions: Genome, all genes with available pLI scores; SCHEMA EWS or 5% FDR, FDR < 3.7e-3 (exome-wide significance) or 0.05 genes from SCHEMA; Sets 1-3, gene sets defined by our index gene selection steps; PGC3, genes in PGC schisophrenia GWAS (phase 3) loci (excluding the 6 index genes); FINEMAP, SMR or Network, PGC3 genes prioritized by FINEMAP, SMR, or our interaction data; Non-interactor, PGC3 genes defined as non-interactors in our MS data (Data S7); Overlap, overlap between FINEMAP/SMR and Network; FINEMAP, SMR, Network, Non-interactor, or Overlap loci, PGC3 genes in same loci as prioritized genes in each corresponding gene set. For one-tailed tests ("less"), genes overlapping between X and Y were removed from Y; for two-tailed tests ("two.sided") genes overlapping between X and Y were removed from both sets.
X	Y	X count	Y count	Alternative	Statistic	P
SCHEMA EWS	Genome	10	19180	less	0.902711	8.43e-08
SCHEMA 5% FDR	Genome	32	19158	less	0.52466	2.3e-08
Set 1	Genome	369	18821	less	0.0970458	0.00109527
Set 2	Genome	38	19152	less	0.289787	0.00171289
Set 3	Genome	11	19179	less	0.715674	1.29e-05
Set 2	Set 1	38	331	less	0.240658	0.0192863
Set 3	Set 1	11	358	less	0.664551	8.06e-05
Set 3	Set 2	11	27	less	0.690236	0.00058303
Set 3	SCHEMA EWS	10	9	two.sided	0.477778	0.229707
Set 3	SCHEMA 5% FDR	10	31	two.sided	0.219355	0.860064
PGC3	Genome	1434	17756	less	0.0651399	1.29e-05
FINEMAP	Genome	64	19126	less	0.326333	1.26e-06
SMR	Genome	46	19144	less	0.134816	0.188602
Network	Genome	115	19075	less	0.291378	3.72e-09
Non-interactor	Genome	103	19087	less	0.303392	6.45e-09
Overlap	Genome	10	19180	less	0.459437	0.0147068
FINEMAP	PGC3	64	1370	less	0.289097	3.64e-05
SMR	PGC3	46	1388	less	0.0950382	0.447396
Network	PGC3	115	1319	less	0.255226	1.04e-06
Non-interactor	PGC3	103	1331	less	0.277476	4.04e-07
Overlap	PGC3	10	1424	less	0.407163	0.0371604
FINEMAP	FINEMAP loci	64	233	less	0.3522	3.89e-06
SMR	SMR loci	46	384	less	0.108922	0.377296
Network	Network loci	115	752	less	0.268467	5.7e-07
Non-interactor	Non-interactor loci	103	747	less	0.286011	3.7e-07
Overlap	Overlap loci	10	68	less	0.464706	0.0231604
Overlap	FINEMAP	10	57	less	0.173684	0.598532
Overlap	SMR	10	43	less	0.374419	0.102821
Overlap	Network	10	105	less	0.22381	0.400637
FINEMAP	SMR	59	41	two.sided	0.334436	0.00893282
Network	FINEMAP	108	57	two.sided	0.0911306	0.915997
Network	SMR	112	43	two.sided	0.252907	0.0375689
Network	Non-interactor	115	103	two.sided	0.165386	0.102347
Overlap	SCHEMA EWS	10	10	two.sided	0.7	0.0148932
Overlap	SCHEMA 5% FDR	10	32	two.sided	0.3625	0.269362

### Sheet: Data S3
Data S3. BrainSpan expression profiles of schizophrenia gene sets. N, number of data points (i.e., number of samples x number of genes); SD, standard deviation; SE, standard error calculated as SD/sqrt(N). Gene set descriptions: SCHEMA EWS, 5% FDR, 25% FDR, or 50% FDR, FDR < 3.7e-3 (exome-wide significance), 0.05, 0.25, or 0.5 genes from SCHEMA; Sets 1-3, gene sets defined by our index gene selection steps; PPI Index or Network, index or interactor genes in the combined network of all IPs; PGC3, genes in PGC schisophrenia GWAS (phase 3) loci (excluding the 6 index genes); PGC3 FINEMAP, SMR, or Network, PGC3 genes prioritized by FINEMAP, SMR, or our interaction data; PGC3 Non-interactor, PGC3 genes defined as non-interactors in our MS data (Data S7); PGC3 Overlap, overlap between FINEMAP, SMR, and Network; Set, PPI, or PGC3 Random, genes randomly sampled from the BrainSpan dataset for comparison against other gene sets.
Set	Time point	Median	# of samples	# of genes	N	SD	SE
SCHEMA EWS	Early prenatal	9.59837	19	9	171	2.07672	0.158811
SCHEMA EWS	Early mid-prenatal	9.69634	27	9	243	1.89467	0.121543
SCHEMA EWS	Late mid-prenatal	9.62477	15	9	135	1.40523	0.120943
SCHEMA EWS	Late prenatal	9.08765	1	9	9	0.98905	0.329683
SCHEMA EWS	Early infancy	9.40159	4	9	36	0.720878	0.120146
SCHEMA EWS	Late infancy	9.18622	8	9	72	0.883152	0.10408
SCHEMA EWS	Early childhood	8.85065	12	9	108	0.71753	0.0690444
SCHEMA EWS	Late childhood	8.68309	4	9	36	0.860076	0.143346
SCHEMA EWS	Adolescence	9.10529	12	9	108	0.836638	0.0805055
SCHEMA EWS	Adulthood	9.13523	24	9	216	0.940761	0.0640107
SCHEMA 5% FDR	Early prenatal	8.71583	19	31	589	2.35931	0.0972138
SCHEMA 5% FDR	Early mid-prenatal	9.1395	27	31	837	2.32372	0.0803196
SCHEMA 5% FDR	Late mid-prenatal	9.06075	15	31	465	2.14943	0.0996776
SCHEMA 5% FDR	Late prenatal	8.37043	1	31	31	2.18645	0.392698
SCHEMA 5% FDR	Early infancy	8.99155	4	31	124	2.08587	0.187316
SCHEMA 5% FDR	Late infancy	9.01512	8	31	248	2.16857	0.137704
SCHEMA 5% FDR	Early childhood	8.42072	12	31	372	1.94816	0.101007
SCHEMA 5% FDR	Late childhood	8.4249	4	31	124	2.04496	0.183642
SCHEMA 5% FDR	Adolescence	8.91179	12	31	372	2.07207	0.107432
SCHEMA 5% FDR	Adulthood	8.69922	24	31	744	2.05637	0.07539
SCHEMA 25% FDR	Early prenatal	8.37664	19	49	931	2.29896	0.0753454
SCHEMA 25% FDR	Early mid-prenatal	8.62524	27	49	1323	2.28607	0.0628507
SCHEMA 25% FDR	Late mid-prenatal	8.84665	15	49	735	2.15247	0.079395
SCHEMA 25% FDR	Late prenatal	8.1159	1	49	49	2.16974	0.309963
SCHEMA 25% FDR	Early infancy	8.90339	4	49	196	2.00003	0.142859
SCHEMA 25% FDR	Late infancy	8.62292	8	49	392	2.08468	0.105292
SCHEMA 25% FDR	Early childhood	8.21197	12	49	588	1.8392	0.0758471
SCHEMA 25% FDR	Late childhood	8.11268	4	49	196	1.92285	0.137346
SCHEMA 25% FDR	Adolescence	8.72199	12	49	588	1.9543	0.0805941
SCHEMA 25% FDR	Adulthood	8.43901	24	49	1176	1.93715	0.0564885
SCHEMA 50% FDR	Early prenatal	8.32697	19	106	2014	2.32627	0.0518359
SCHEMA 50% FDR	Early mid-prenatal	8.42751	27	106	2862	2.28703	0.0427502
SCHEMA 50% FDR	Late mid-prenatal	8.49289	15	106	1590	2.19216	0.0549762
SCHEMA 50% FDR	Late prenatal	8.25999	1	106	106	2.18505	0.212231
SCHEMA 50% FDR	Early infancy	8.58047	4	106	424	2.08623	0.101317
SCHEMA 50% FDR	Late infancy	8.46709	8	106	848	2.12114	0.0728402
SCHEMA 50% FDR	Early childhood	8.10012	12	106	1272	1.90418	0.0533905
SCHEMA 50% FDR	Late childhood	8.09776	4	106	424	1.94911	0.0946572
SCHEMA 50% FDR	Adolescence	8.2874	12	106	1272	2.04808	0.0574253
SCHEMA 50% FDR	Adulthood	8.24763	24	106	2544	2.02949	0.0402372
Set 1	Early prenatal	7.00945	19	339	6441	2.11501	0.0263534
Set 1	Early mid-prenatal	7.02073	27	339	9153	2.07317	0.0216697
Set 1	Late mid-prenatal	7.00089	15	339	5085	2.00773	0.0281552
Set 1	Late prenatal	7.03691	1	339	339	1.99882	0.108561
Set 1	Early infancy	6.96605	4	339	1356	2.05507	0.0558079
Set 1	Late infancy	7.00262	8	339	2712	2.09206	0.0401725
Set 1	Early childhood	6.99118	12	339	4068	1.93479	0.0303349
Set 1	Late childhood	7.05816	4	339	1356	2.0362	0.0552957
Set 1	Adolescence	7.01457	12	339	4068	2.05851	0.0322747
Set 1	Adulthood	6.89005	24	339	8136	2.04747	0.0226993
Set 2	Early prenatal	7.31063	19	35	665	2.40095	0.0931048
Set 2	Early mid-prenatal	7.82716	27	35	945	2.32418	0.0756056
Set 2	Late mid-prenatal	7.988	15	35	525	2.24149	0.0978266
Set 2	Late prenatal	8.1886	1	35	35	2.24317	0.379164
Set 2	Early infancy	8.45293	4	35	140	2.09111	0.176731
Set 2	Late infancy	8.44488	8	35	280	2.12992	0.127287
Set 2	Early childhood	8.22521	12	35	420	1.92385	0.0938742
Set 2	Late childhood	8.28171	4	35	140	2.02067	0.170778
Set 2	Adolescence	8.48734	12	35	420	2.0403	0.0995564
Set 2	Adulthood	8.56769	24	35	840	2.06666	0.0713064
Set 3	Early prenatal	6.89067	19	11	209	2.57138	0.177866
Set 3	Early mid-prenatal	7.74222	27	11	297	2.50807	0.145533
Set 3	Late mid-prenatal	8.45165	15	11	165	2.28088	0.177566
Set 3	Late prenatal	8.53955	1	11	11	2.31277	0.697325
Set 3	Early infancy	9.51393	4	11	44	1.95478	0.294693
Set 3	Late infancy	9.63303	8	11	88	2.04628	0.218135
Set 3	Early childhood	8.83755	12	11	132	1.95495	0.170157
Set 3	Late childhood	8.94914	4	11	44	2.09164	0.315326
Set 3	Adolescence	9.4955	12	11	132	2.05602	0.178954
Set 3	Adulthood	9.51037	24	11	264	2.13214	0.131224
Set Random	Early prenatal	6.50365	19	339	6441	2.16923	0.0270289
Set Random	Early mid-prenatal	6.54793	27	339	9153	2.15531	0.0225283
Set Random	Late mid-prenatal	6.49177	15	339	5085	2.07939	0.0291602
Set Random	Late prenatal	6.39159	1	339	339	2.05337	0.111524
Set Random	Early infancy	6.50457	4	339	1356	2.02718	0.0550507
Set Random	Late infancy	6.3375	8	339	2712	2.08682	0.0400719
Set Random	Early childhood	6.36899	12	339	4068	1.873	0.0293662
Set Random	Late childhood	6.34085	4	339	1356	2.00035	0.0543221
Set Random	Adolescence	6.38628	12	339	4068	2.00728	0.0314716
Set Random	Adulthood	6.36792	24	339	8136	2.01882	0.0223817
PPI Index	Early prenatal	7.24693	19	6	114	2.65615	0.248771
PPI Index	Early mid-prenatal	8.56213	27	6	162	2.42631	0.190629
PPI Index	Late mid-prenatal	9.0551	15	6	90	2.22582	0.234622
PPI Index	Late prenatal	9.17586	1	6	6	2.61977	1.06952
PPI Index	Early infancy	9.78968	4	6	24	2.29395	0.468251
PPI Index	Late infancy	9.91823	8	6	48	2.33259	0.33668
PPI Index	Early childhood	9.23568	12	6	72	2.11533	0.249294
PPI Index	Late childhood	9.5722	4	6	24	2.33907	0.477461
PPI Index	Adolescence	9.65399	12	6	72	2.35436	0.277464
PPI Index	Adulthood	9.61586	24	6	144	2.42658	0.202215
PPI Network	Early prenatal	8.87455	19	1101	20919	2.18194	0.0150859
PPI Network	Early mid-prenatal	8.94816	27	1101	29727	2.15572	0.0125031
PPI Network	Late mid-prenatal	8.83414	15	1101	16515	2.12792	0.0165583
PPI Network	Late prenatal	8.71777	1	1101	1101	2.16263	0.0651762
PPI Network	Early infancy	8.77701	4	1101	4404	2.09028	0.0314979
PPI Network	Late infancy	8.78487	8	1101	8808	2.13947	0.0227964
PPI Network	Early childhood	8.37716	12	1101	13212	1.97849	0.0172127
PPI Network	Late childhood	8.53706	4	1101	4404	2.08518	0.0314209
PPI Network	Adolescence	8.6079	12	1101	13212	2.08146	0.0181085
PPI Network	Adulthood	8.58726	24	1101	26424	2.09365	0.0128797
PPI Random	Early prenatal	6.16578	19	1101	20919	2.23547	0.0154561
PPI Random	Early mid-prenatal	6.16518	27	1101	29727	2.21719	0.0128596
PPI Random	Late mid-prenatal	6.15899	15	1101	16515	2.12658	0.0165479
PPI Random	Late prenatal	6.17337	1	1101	1101	2.11663	0.0637898
PPI Random	Early infancy	6.18694	4	1101	4404	2.081	0.0313579
PPI Random	Late infancy	6.117	8	1101	8808	2.13092	0.0227054
PPI Random	Early childhood	6.17122	12	1101	13212	1.95187	0.0169812
PPI Random	Late childhood	6.17429	4	1101	4404	2.07731	0.0313024
PPI Random	Adolescence	6.13743	12	1101	13212	2.07167	0.0180234
PPI Random	Adulthood	6.13491	24	1101	26424	2.06814	0.0127228
PGC3	Early prenatal	6.84741	19	1235	23465	2.16021	0.0141022
PGC3	Early mid-prenatal	6.89233	27	1235	33345	2.14473	0.0117451
PGC3	Late mid-prenatal	6.8211	15	1235	18525	2.0821	0.0152976
PGC3	Late prenatal	6.72467	1	1235	1235	2.07655	0.0590892
PGC3	Early infancy	6.85452	4	1235	4940	2.06805	0.0294238
PGC3	Late infancy	6.83491	8	1235	9880	2.09988	0.021126
PGC3	Early childhood	6.73072	12	1235	14820	1.90168	0.0156212
PGC3	Late childhood	6.85095	4	1235	4940	2.0224	0.0287743
PGC3	Adolescence	6.80321	12	1235	14820	2.03596	0.0167242
PGC3	Adulthood	6.73949	24	1235	29640	2.03434	0.0118164
PGC3 FINEMAP	Early prenatal	7.0837	19	61	1159	2.17899	0.0640048
PGC3 FINEMAP	Early mid-prenatal	7.50512	27	61	1647	2.14148	0.0527676
PGC3 FINEMAP	Late mid-prenatal	7.79177	15	61	915	2.08168	0.0688182
PGC3 FINEMAP	Late prenatal	7.8039	1	61	61	2.16716	0.277476
PGC3 FINEMAP	Early infancy	8.12716	4	61	244	2.04211	0.130733
PGC3 FINEMAP	Late infancy	7.87076	8	61	488	2.02879	0.0918391
PGC3 FINEMAP	Early childhood	7.54068	12	61	732	1.94098	0.0717408
PGC3 FINEMAP	Late childhood	7.59934	4	61	244	2.00555	0.128392
PGC3 FINEMAP	Adolescence	7.76553	12	61	732	2.01109	0.0743321
PGC3 FINEMAP	Adulthood	7.72383	24	61	1464	2.02439	0.0529084
PGC3 SMR	Early prenatal	7.83716	19	40	760	1.9867	0.0720651
PGC3 SMR	Early mid-prenatal	7.74545	27	40	1080	1.93998	0.0590318
PGC3 SMR	Late mid-prenatal	7.46037	15	40	600	1.93286	0.0789086
PGC3 SMR	Late prenatal	7.97508	1	40	40	2.07297	0.327765
PGC3 SMR	Early infancy	7.66739	4	40	160	1.95729	0.154738
PGC3 SMR	Late infancy	8.01248	8	40	320	2.10332	0.117579
PGC3 SMR	Early childhood	7.66216	12	40	480	1.92265	0.0877566
PGC3 SMR	Late childhood	7.70459	4	40	160	2.00745	0.158703
PGC3 SMR	Adolescence	7.72788	12	40	480	2.0219	0.0922868
PGC3 SMR	Adulthood	7.73716	24	40	960	2.04989	0.0661599
PGC3 Network	Early prenatal	8.83477	19	95	1805	2.19531	0.0516722
PGC3 Network	Early mid-prenatal	9.01831	27	95	2565	2.156	0.0425701
PGC3 Network	Late mid-prenatal	8.9939	15	95	1425	2.15514	0.0570909
PGC3 Network	Late prenatal	8.78686	1	95	95	2.26562	0.232448
PGC3 Network	Early infancy	9.077	4	95	380	2.13733	0.109643
PGC3 Network	Late infancy	8.99736	8	95	760	2.21104	0.0802028
PGC3 Network	Early childhood	8.60982	12	95	1140	2.00091	0.0592618
PGC3 Network	Late childhood	8.62794	4	95	380	2.14829	0.110205
PGC3 Network	Adolescence	8.71898	12	95	1140	2.12506	0.0629389
PGC3 Network	Adulthood	8.68941	24	95	2280	2.16622	0.0453665
PGC3 Non-interactor	Early prenatal	8.59185	19	97	1843	1.89675	0.0441821
PGC3 Non-interactor	Early mid-prenatal	8.63071	27	97	2619	1.83338	0.0358249
PGC3 Non-interactor	Late mid-prenatal	8.47147	15	97	1455	1.84799	0.048447
PGC3 Non-interactor	Late prenatal	8.32586	1	97	97	1.90083	0.193
PGC3 Non-interactor	Early infancy	8.55145	4	97	388	1.98054	0.100547
PGC3 Non-interactor	Late infancy	8.46332	8	97	776	2.00729	0.0720573
PGC3 Non-interactor	Early childhood	8.29424	12	97	1164	1.84528	0.0540861
PGC3 Non-interactor	Late childhood	8.70321	4	97	388	1.87669	0.0952745
PGC3 Non-interactor	Adolescence	8.50934	12	97	1164	1.97483	0.0578834
PGC3 Non-interactor	Adulthood	8.4512	24	97	2328	1.97351	0.0409024
PGC3 Overlap	Early prenatal	8.37922	19	8	152	1.28349	0.104104
PGC3 Overlap	Early mid-prenatal	8.78696	27	8	216	1.29118	0.0878537
PGC3 Overlap	Late mid-prenatal	8.34907	15	8	120	1.47173	0.13435
PGC3 Overlap	Late prenatal	8.68214	1	8	8	1.7176	0.607262
PGC3 Overlap	Early infancy	9.16897	4	8	32	1.56133	0.276006
PGC3 Overlap	Late infancy	9.00886	8	8	64	1.60874	0.201092
PGC3 Overlap	Early childhood	9.09328	12	8	96	1.33503	0.136256
PGC3 Overlap	Late childhood	9.42606	4	8	32	1.53893	0.272048
PGC3 Overlap	Adolescence	9.33073	12	8	96	1.50544	0.153648
PGC3 Overlap	Adulthood	9.02168	24	8	192	1.47868	0.106715
PGC3 Random	Early prenatal	6.21163	19	1235	23465	2.23163	0.0145684
PGC3 Random	Early mid-prenatal	6.19907	27	1235	33345	2.20915	0.0120979
PGC3 Random	Late mid-prenatal	6.17948	15	1235	18525	2.1182	0.0155628
PGC3 Random	Late prenatal	6.22186	1	1235	1235	2.11372	0.0601471
PGC3 Random	Early infancy	6.22285	4	1235	4940	2.06626	0.0293983
PGC3 Random	Late infancy	6.15865	8	1235	9880	2.116	0.0212881
PGC3 Random	Early childhood	6.19458	12	1235	14820	1.94142	0.0159476
PGC3 Random	Late childhood	6.21084	4	1235	4940	2.06495	0.0293796
PGC3 Random	Adolescence	6.15808	12	1235	14820	2.05982	0.0169201
PGC3 Random	Adulthood	6.15362	24	1235	29640	2.05659	0.0119456

### Sheet: Data S8
Data S8. Overlap enrichment of significant interactors across IPs of the same index protein. Population, number of proteins detected in both IPs (interactors + non-interactors), used as total population in hypergeometric test; IP1_Interactor or IP2_Interactor, number of interactors identified in IP1 or IP2, respectively; Overlap, number of interactors overlapping between the two IPs; P, one-tailed hypergeometric P-value indicating significance of the overlap; OverlapProportion, proportion of IP1 interactors in the overlap (i.e., Overlap/IP1_Interactor).
IP1	IP2	Population	IP1_Interactor	IP2_Interactor	Overlap	P	OverlapProportion
CACNA1C_wk3_1	CACNA1C_wk3_1	1037	101	101	101	3.69e-143	1
CACNA1C_wk3_2	CACNA1C_wk3_1	752	133	88	83	2.69e-68	0.62406
CACNA1C_wk4_1	CACNA1C_wk3_1	636	96	74	63	1.44e-50	0.65625
CACNA1C_wk4_2	CACNA1C_wk3_1	659	222	55	41	1.09e-10	0.184685
CACNA1C_wk7	CACNA1C_wk3_1	595	97	75	55	3.61e-34	0.56701
CACNA1C_wk3_1	CACNA1C_wk3_2	752	88	133	83	2.69e-68	0.943182
CACNA1C_wk3_2	CACNA1C_wk3_2	1043	206	206	206	2.6e-224	1
CACNA1C_wk4_1	CACNA1C_wk3_2	705	122	144	105	6.75e-73	0.860656
CACNA1C_wk4_2	CACNA1C_wk3_2	651	222	104	56	4.92e-06	0.252252
CACNA1C_wk7	CACNA1C_wk3_2	687	133	154	95	2.93e-44	0.714286
CACNA1C_wk3_1	CACNA1C_wk4_1	636	74	96	63	1.44e-50	0.851351
CACNA1C_wk3_2	CACNA1C_wk4_1	705	144	122	105	6.75e-73	0.729167
CACNA1C_wk4_1	CACNA1C_wk4_1	846	154	154	154	1.34e-173	1
CACNA1C_wk4_2	CACNA1C_wk4_1	560	182	81	54	7.95e-12	0.296703
CACNA1C_wk7	CACNA1C_wk4_1	666	135	141	113	4.48e-77	0.837037
CACNA1C_wk3_1	CACNA1C_wk4_2	659	55	222	41	1.09e-10	0.745455
CACNA1C_wk3_2	CACNA1C_wk4_2	651	104	222	56	4.92e-06	0.538462
CACNA1C_wk4_1	CACNA1C_wk4_2	560	81	182	54	7.95e-12	0.666667
CACNA1C_wk4_2	CACNA1C_wk4_2	1007	360	360	360	2.85e-284	1
CACNA1C_wk7	CACNA1C_wk4_2	547	85	170	60	2.38e-16	0.705882
CACNA1C_wk3_1	CACNA1C_wk7	595	75	97	55	3.61e-34	0.733333
CACNA1C_wk3_2	CACNA1C_wk7	687	154	133	95	2.93e-44	0.616883
CACNA1C_wk4_1	CACNA1C_wk7	666	141	135	113	4.48e-77	0.801418
CACNA1C_wk4_2	CACNA1C_wk7	547	170	85	60	2.38e-16	0.352941
CACNA1C_wk7	CACNA1C_wk7	907	213	213	213	6.37e-214	1
HCN1_wk2	HCN1_wk2	905	233	233	233	2.17e-223	1
HCN1_wk3	HCN1_wk2	543	152	148	122	2.53e-65	0.802632
HCN1_wk4	HCN1_wk2	473	198	145	110	1.14e-23	0.555556
HCN1_wk7_1	HCN1_wk2	648	260	190	129	1.99e-20	0.496154
HCN1_wk7_2	HCN1_wk2	362	114	94	72	9.74e-27	0.631579
HCN1_wk2	HCN1_wk3	543	148	152	122	2.53e-65	0.824324
HCN1_wk3	HCN1_wk3	624	167	167	167	1.05e-156	1
HCN1_wk4	HCN1_wk3	440	181	131	99	8.43e-22	0.546961
HCN1_wk7_1	HCN1_wk3	534	211	150	113	3.57e-26	0.535545
HCN1_wk7_2	HCN1_wk3	346	107	86	65	8.73e-24	0.607477
HCN1_wk2	HCN1_wk4	473	145	198	110	1.14e-23	0.758621
HCN1_wk3	HCN1_wk4	440	131	181	99	8.43e-22	0.755725
HCN1_wk4	HCN1_wk4	566	223	223	223	4.45e-164	1
HCN1_wk7_1	HCN1_wk4	507	227	201	168	6.71e-49	0.740088
HCN1_wk7_2	HCN1_wk4	358	114	148	90	2.06e-23	0.789474
HCN1_wk2	HCN1_wk7_1	648	190	260	129	1.99e-20	0.678947
HCN1_wk3	HCN1_wk7_1	534	150	211	113	3.57e-26	0.753333
HCN1_wk4	HCN1_wk7_1	507	201	227	168	6.71e-49	0.835821
HCN1_wk7_1	HCN1_wk7_1	1230	502	502	502	0	1
HCN1_wk7_2	HCN1_wk7_1	405	137	188	114	1.48e-27	0.832117
HCN1_wk2	HCN1_wk7_2	362	94	114	72	9.74e-27	0.765957
HCN1_wk3	HCN1_wk7_2	346	86	107	65	8.73e-24	0.755814
HCN1_wk4	HCN1_wk7_2	358	148	114	90	2.06e-23	0.608108
HCN1_wk7_1	HCN1_wk7_2	405	188	137	114	1.48e-27	0.606383
HCN1_wk7_2	HCN1_wk7_2	439	144	144	144	5.65e-120	1
SYNGAP1_wk2	SYNGAP1_wk2	567	42	42	42	1.49e-64	1
SYNGAP1_wk3	SYNGAP1_wk2	367	118	39	38	4.94e-20	0.322034
SYNGAP1_wk4_1	SYNGAP1_wk2	453	127	38	36	9.73e-20	0.283465
SYNGAP1_wk4_2	SYNGAP1_wk2	463	84	39	36	7.62e-27	0.428571
SYNGAP1_wk7	SYNGAP1_wk2	360	63	21	19	5.26e-14	0.301587
SYNGAP1_wk2	SYNGAP1_wk3	367	39	118	38	4.94e-20	0.974359
SYNGAP1_wk3	SYNGAP1_wk3	513	171	171	171	4.14e-141	1
SYNGAP1_wk4_1	SYNGAP1_wk3	436	121	145	104	1.11e-47	0.859504
SYNGAP1_wk4_2	SYNGAP1_wk3	453	106	158	96	1.49e-43	0.90566
SYNGAP1_wk7	SYNGAP1_wk3	343	65	100	55	9.05e-26	0.846154
SYNGAP1_wk2	SYNGAP1_wk4_1	453	38	127	36	9.73e-20	0.947368
SYNGAP1_wk3	SYNGAP1_wk4_1	436	145	121	104	1.11e-47	0.717241
SYNGAP1_wk4_1	SYNGAP1_wk4_1	679	201	201	201	2.21e-178	1
SYNGAP1_wk4_2	SYNGAP1_wk4_1	558	114	164	91	2.74e-37	0.798246
SYNGAP1_wk7	SYNGAP1_wk4_1	462	97	133	93	1.29e-59	0.958763
SYNGAP1_wk2	SYNGAP1_wk4_2	463	39	84	36	7.62e-27	0.923077
SYNGAP1_wk3	SYNGAP1_wk4_2	453	158	106	96	1.49e-43	0.607595
SYNGAP1_wk4_1	SYNGAP1_wk4_2	558	164	114	91	2.74e-37	0.554878
SYNGAP1_wk4_2	SYNGAP1_wk4_2	868	204	204	204	8.81e-205	1
SYNGAP1_wk7	SYNGAP1_wk4_2	451	95	78	58	1.07e-30	0.610526
SYNGAP1_wk2	SYNGAP1_wk7	360	21	63	19	5.26e-14	0.904762
SYNGAP1_wk3	SYNGAP1_wk7	343	100	65	55	9.05e-26	0.55
SYNGAP1_wk4_1	SYNGAP1_wk7	462	133	97	93	1.29e-59	0.699248
SYNGAP1_wk4_2	SYNGAP1_wk7	451	78	95	58	1.07e-30	0.74359
SYNGAP1_wk7	SYNGAP1_wk7	564	124	124	124	2.37e-128	1

### Sheet: Data S10
Data S10. SynGO gene set analysis for the all combined network. This table contains SynGO "Biological Processes" ontology terms and their gene set enrichment analysis (GSEA) results for genes in the all combined network. Terms with GSEA FDR < 0.01 are considered to be significantly enriched. See SynGO documentation (https://syngoportal.org) for additoinal explanations.
GO term ID	user interface reference code	GO domain	GO term name	GO term name - hierarchical structure	GO parent term ID	GSEA p-value	GSEA 'gene cluster' FDR corrected p-value	genes - hgnc_id	genes - hgnc_symbol	genes - your genelist input
SYNGO:synprocess		BP	process in the synapse	process in the synapse		1.83606e-68	1.35868e-66	HGNC:17072;HGNC:31922;HGNC:816;HGNC:1392;HGNC:1402;HGNC:1404;HGNC:4077;HGNC:10588;HGNC:4070;HGNC:11495;HGNC:11496;HGNC:1117;HGNC:9778;HGNC:16626;HGNC:13406;HGNC:2514;HGNC:11320;HGNC:24011;HGNC:9774;HGNC:29203;HGNC:11430;HGNC:12643;HGNC:23150;HGNC:12566;HGNC:11433;HGNC:18539;HGNC:9247;HGNC:11514;HGNC:11509;HGNC:11510;HGNC:17283;HGNC:1497;HGNC:9246;HGNC:1460;HGNC:9777;HGNC:11444;HGNC:15751;HGNC:16703;HGNC:851;HGNC:854;HGNC:856;HGNC:13527;HGNC:857;HGNC:16832;HGNC:13724;HGNC:868;HGNC:862;HGNC:864;HGNC:865;HGNC:18303;HGNC:1473;HGNC:659;HGNC:2092;HGNC:564;HGNC:9783;HGNC:24634;HGNC:3242;HGNC:2974;HGNC:30652;HGNC:563;HGNC:565;HGNC:132;HGNC:144;HGNC:19239;HGNC:5241;HGNC:15469;HGNC:9759;HGNC:9784;HGNC:3757;HGNC:7602;HGNC:815;HGNC:1964;HGNC:1957;HGNC:379;HGNC:11283;HGNC:34491;HGNC:3758;HGNC:2515;HGNC:12851;HGNC:2516;HGNC:16923;HGNC:9841;HGNC:11079;HGNC:5253;HGNC:9245;HGNC:15465;HGNC:2903;HGNC:29059;HGNC:30765;HGNC:4617;HGNC:188;HGNC:4814;HGNC:7648;HGNC:29112;HGNC:17089;HGNC:7997;HGNC:9394;HGNC:4913;HGNC:9839;HGNC:11512;HGNC:6394;HGNC:9681;HGNC:9668;HGNC:15917;HGNC:427;HGNC:5995;HGNC:29944;HGNC:8117;HGNC:17867;HGNC:1033;HGNC:8032;HGNC:239;HGNC:9391;HGNC:9392;HGNC:947;HGNC:9059;HGNC:5044;HGNC:14946;HGNC:30829;HGNC:3392;HGNC:4037;HGNC:7603;HGNC:1759;HGNC:11370;HGNC:8534;HGNC:8660;HGNC:6470;HGNC:7656;HGNC:9664;HGNC:12684;HGNC:1874;HGNC:3390;HGNC:28788;HGNC:8881;HGNC:8574;HGNC:12303;HGNC:6881;HGNC:12853;HGNC:7809;HGNC:9380;HGNC:6057;HGNC:7739;HGNC:7737;HGNC:20974;HGNC:18582;HGNC:4450;HGNC:11276;HGNC:1717;HGNC:8004;HGNC:19701;HGNC:29351;HGNC:2904;HGNC:18415;HGNC:170;HGNC:8005;HGNC:9670;HGNC:4575;HGNC:655;HGNC:1736;HGNC:3332;HGNC:9910;HGNC:5046;HGNC:9857;HGNC:3338;HGNC:667;HGNC:668;HGNC:12734;HGNC:12732;HGNC:2510;HGNC:7568;HGNC:21292;HGNC:16183;HGNC:7666;HGNC:25589;HGNC:20766;HGNC:20778;HGNC:9678;HGNC:23502;HGNC:20297;HGNC:1461;HGNC:3387;HGNC:14267;HGNC:23501;HGNC:19267;HGNC:12855;HGNC:244;HGNC:10662;HGNC:3393;HGNC:29506;HGNC:3313;HGNC:1919;HGNC:8033;HGNC:620;HGNC:14290;HGNC:18371;HGNC:13861;HGNC:19190;HGNC:4140;HGNC:14312;HGNC:3388;HGNC:10899;HGNC:8011;HGNC:9102;HGNC:652;HGNC:2695;HGNC:9801;HGNC:3775;HGNC:18683;HGNC:8988;HGNC:10299;HGNC:10302;HGNC:10303;HGNC:10304;HGNC:10305;HGNC:10306;HGNC:10310;HGNC:10328;HGNC:10330;HGNC:10340;HGNC:10345;HGNC:13631;HGNC:10353;HGNC:10360;HGNC:10362;HGNC:10363;HGNC:10364;HGNC:10368;HGNC:10371;HGNC:10377;HGNC:10383;HGNC:10385;HGNC:10418;HGNC:3315;HGNC:18263;HGNC:6323;HGNC:9701;HGNC:5048;HGNC:10774;HGNC:11371;HGNC:25564;HGNC:18708;HGNC:18790	ERC1;ERC2;ATP2B3;CACNA1E;CACNB2;CACNB4;GABRA3;SCN2A;GABBR1;SYN2;SYN3;BSN;RAB3B;RAPGEF4;PCLO;CTNNB1;ABI1;ABI2;RAB35;TBC1D24;STX12;VAMP2;UNC13A;UNC13B;STX1A;STX1B;PPFIA3;SYT7;SYT1;SYT2;RIMS2;CASK;PPFIA2;CAMK2A;RAB3A;STXBP1;NAPB;SLC17A6;ATP6V1A;ATP6V1B2;ATP6V1C1;ATP6V1D;ATP6V1E1;ATP6V1F;ATP6V0D1;ATP6AP1;ATP6V1G2;ATP6V1G1;ATP6V0A1;ATP6V1H;CANX;ARF6;CLTC;AP2M1;RAB5A;EPS15L1;EHD1;DNM2;STON2;AP2B1;AP2S1;ACTB;ACTG1;SYT11;HSPA8;DNAJC6;RAB10;RAB5B;FLOT1;MYO5A;ATP2B2;CHRNB4;CHRNA3;AKAP9;SRC;SHISA6;FLOT2;CTNND1;YWHAE;CTNND2;AGAP3;RALBP1;SLC9A6;HSP90AA1;PPFIA1;GPHN;DLG4;IQSEC2;TNIK;GSK3B;ADAM10;KALRN;NBEA;IQSEC1;SYNE1;NRG1;PICK1;HIP1;RALA;SYT4;KPNA1;PTPRS;PTPRD;PLCB1;ALK;IL1RAP;TENM3;TENM1;NPTN;BDNF;NTRK2;ADCY8;PRKAR2A;PRKAR2B;BAIAP2;PLCB4;HNRNPK;PPP1R9A;TUBB2B;EPHB1;FYN;MYO5B;CDH2;STAU1;P2RX3;PCDH8;L1CAM;NCAM1;PTPRA;VGF;CFL1;EPHA7;CAMKV;PFN1;PAFAH1B1;TRIO;MAPK8;YWHAH;NGFR;PRKACA;INA;NEFL;NEFH;ADGRL3;ADGRL2;GPC2;SPTBN2;SEPTIN7;NRP1;CNKSR2;ARHGAP39;DLG5;HIP1R;ACTR3;NRP2;PTPRF;GRID1;ARF4;CDC42;MARK2;RBMX;HNRNPM;RAP1B;CTTN;RHOA;RHOB;WASF3;WASF1;CTNNA2;MYH10;RIMS3;RIMS4;NCKAP1;SEPTIN11;TUBA1A;TUBB;PTPRO;SLITRK4;SLITRK1;CAMK2B;EPHA3;PCDH17;SLITRK3;MDGA1;YWHAZ;ADD2;SDCBP;EPHB2;SRCIN1;ELAVL2;CHD4;NTRK3;APP;NLGN2;CLSTN3;LZTS1;DOCK7;GAP43;CRIPT;EPHA4;SKP1;CNTNAP1;PLXNA4;ARF1;DBN1;RAC1;FMR1;EIF4A3;PIN1;RPL10A;RPL12;RPL13;RPL13A;RPL14;RPL15;RPL18;RPL27;RPL28;RPL34;RPL35A;RPL36;RPL4;RPL5;RPL6;RPL7;RPL7A;RPL8;RPLP0;RPLP2;RPS10;RPS12;RPS28;ELAVL4;RAB21;KIF5A;PURA;HNRNPU;SFPQ;STAU2;ARL8B;GRIP1;NSG1	ERC1;ERC2;ATP2B3;CACNA1E;CACNB2;CACNB4;GABRA3;SCN2A;GABBR1;SYN2;SYN3;BSN;RAB3B;RAPGEF4;PCLO;CTNNB1;ABI1;ABI2;RAB35;TBC1D24;STX12;VAMP2;UNC13A;UNC13B;STX1A;STX1B;PPFIA3;SYT7;SYT1;SYT2;RIMS2;CASK;PPFIA2;CAMK2A;RAB3A;STXBP1;NAPB;SLC17A6;ATP6V1A;ATP6V1B2;ATP6V1C1;ATP6V1D;ATP6V1E1;ATP6V1F;ATP6V0D1;ATP6AP1;ATP6V1G2;ATP6V1G1;ATP6V0A1;ATP6V1H;CANX;ARF6;CLTC;AP2M1;RAB5A;EPS15L1;EHD1;DNM2;STON2;AP2B1;AP2S1;ACTB;ACTG1;SYT11;HSPA8;DNAJC6;RAB10;RAB5B;FLOT1;MYO5A;ATP2B2;CHRNB4;CHRNA3;AKAP9;SRC;SHISA6;FLOT2;CTNND1;YWHAE;CTNND2;AGAP3;RALBP1;SLC9A6;HSP90AA1;PPFIA1;GPHN;DLG4;IQSEC2;TNIK;GSK3B;ADAM10;KALRN;NBEA;IQSEC1;SYNE1;HRG;PICK1;HIP1;RALA;SYT4;KPNA1;PTPRS;PTPRD;PLCB1;ALK;IL1RAP;TENM3;TENM1;NPTN;BDNF;NTRK2;ADCY8;PRKAR2A;PRKAR2B;BAIAP2;PLCB4;HNRNPK;PPP1R9A;TUBB2B;EPHB1;FYN;MYO5B;CDH2;STAU1;P2RX3;PCDH8;L1CAM;NCAM1;PTPRA;VGF;CFL1;EPHA7;CAMKV;PFN1;PAFAH1B1;TRIO;MAPK8;YWHAH;NGFR;PRKACA;INA;NEFL;NEFH;ADGRL3;ADGRL2;GPC2;SPTBN2;SEPT7;NRP1;CNKSR2;ARHGAP39;DLG5;HIP1R;ACTR3;NRP2;PTPRF;GRID1;ARF4;CDC42;MARK2;RBMX;HNRNPM;RAP1B;CTTN;RHOA;RHOB;WASF3;WASF1;CTNNA2;MYH10;RIMS3;RIMS4;NCKAP1;SEPT11;TUBA1A;TUBB;PTPRO;SLITRK4;SLITRK1;CAMK2B;EPHA3;PCDH17;SLITRK3;MDGA1;YWHAZ;ADD2;SDCBP;EPHB2;SRCIN1;ELAVL2;CHD4;NTRK3;APP;NLGN2;CLSTN3;LZTS1;DOCK7;GAP43;CRIPT;EPHA4;SKP1;CNTNAP1;PLXNA4;ARF1;DBN1;RAC1;FMR1;EIF4A3;PIN1;RPL10A;RPL12;RPL13;RPL13A;RPL14;RPL15;RPL18;RPL27;RPL28;RPL34;RPL35A;RPL36;RPL4;RPL5;RPL6;RPL7;RPL7A;RPL8;RPLP0;RPLP2;RPS10;RPS12;RPS28;ELAVL4;RAB21;KIF5A;PURA;HNRNPU;SFPQ;STAU2;ARL8B;GRIP1;NSG1
SYNGO:presynprocess	F1	BP	process in the presynapse	├─ process in the presynapse	SYNGO:synprocess	5.0836e-18	9.40466e-17	HGNC:17072;HGNC:31922;HGNC:816;HGNC:1392;HGNC:1402;HGNC:1404;HGNC:4077;HGNC:10588;HGNC:4070;HGNC:11495;HGNC:11496;HGNC:1117;HGNC:9778;HGNC:16626;HGNC:13406;HGNC:2514;HGNC:11320;HGNC:24011;HGNC:9774;HGNC:29203;HGNC:11430;HGNC:12643;HGNC:23150;HGNC:12566;HGNC:11433;HGNC:18539;HGNC:9247;HGNC:11514;HGNC:11509;HGNC:11510;HGNC:17283;HGNC:1497;HGNC:9246;HGNC:1460;HGNC:9777;HGNC:11444;HGNC:15751;HGNC:16703;HGNC:851;HGNC:854;HGNC:856;HGNC:13527;HGNC:857;HGNC:16832;HGNC:13724;HGNC:868;HGNC:862;HGNC:864;HGNC:865;HGNC:18303;HGNC:1473;HGNC:659;HGNC:2092;HGNC:564;HGNC:9783;HGNC:24634;HGNC:3242;HGNC:2974;HGNC:30652;HGNC:563;HGNC:565;HGNC:132;HGNC:144;HGNC:19239;HGNC:5241;HGNC:15469;HGNC:9759;HGNC:9784;HGNC:3757	ERC1;ERC2;ATP2B3;CACNA1E;CACNB2;CACNB4;GABRA3;SCN2A;GABBR1;SYN2;SYN3;BSN;RAB3B;RAPGEF4;PCLO;CTNNB1;ABI1;ABI2;RAB35;TBC1D24;STX12;VAMP2;UNC13A;UNC13B;STX1A;STX1B;PPFIA3;SYT7;SYT1;SYT2;RIMS2;CASK;PPFIA2;CAMK2A;RAB3A;STXBP1;NAPB;SLC17A6;ATP6V1A;ATP6V1B2;ATP6V1C1;ATP6V1D;ATP6V1E1;ATP6V1F;ATP6V0D1;ATP6AP1;ATP6V1G2;ATP6V1G1;ATP6V0A1;ATP6V1H;CANX;ARF6;CLTC;AP2M1;RAB5A;EPS15L1;EHD1;DNM2;STON2;AP2B1;AP2S1;ACTB;ACTG1;SYT11;HSPA8;DNAJC6;RAB10;RAB5B;FLOT1	ERC1;ERC2;ATP2B3;CACNA1E;CACNB2;CACNB4;GABRA3;SCN2A;GABBR1;SYN2;SYN3;BSN;RAB3B;RAPGEF4;PCLO;CTNNB1;ABI1;ABI2;RAB35;TBC1D24;STX12;VAMP2;UNC13A;UNC13B;STX1A;STX1B;PPFIA3;SYT7;SYT1;SYT2;RIMS2;CASK;PPFIA2;CAMK2A;RAB3A;STXBP1;NAPB;SLC17A6;ATP6V1A;ATP6V1B2;ATP6V1C1;ATP6V1D;ATP6V1E1;ATP6V1F;ATP6V0D1;ATP6AP1;ATP6V1G2;ATP6V1G1;ATP6V0A1;ATP6V1H;CANX;ARF6;CLTC;AP2M1;RAB5A;EPS15L1;EHD1;DNM2;STON2;AP2B1;AP2S1;ACTB;ACTG1;SYT11;HSPA8;DNAJC6;RAB10;RAB5B;FLOT1
GO:0099509	F2	BP	regulation of presynaptic cytosolic calcium levels	│ ├─ regulation of presynaptic cytosolic calcium levels	SYNGO:presynprocess	0.0198222	0.0261937	HGNC:17072;HGNC:31922;HGNC:816;HGNC:1392;HGNC:1402;HGNC:1404	ERC1;ERC2;ATP2B3;CACNA1E;CACNB2;CACNB4	ERC1;ERC2;ATP2B3;CACNA1E;CACNB2;CACNB4
GO:1905056	F11	BP	ATPase-coupled calcium ion transmembrane transporter activity involved in regulation of presynaptic cytosolic calcium levels	│ │ ├─ ATPase-coupled calcium ion transmembrane transporter activity involved in regulation of presynaptic cytosolic calcium levels	GO:0099509			HGNC:816	ATP2B3	ATP2B3
GO:0099534	F12	BP	calcium ion binding involved in regulation of presynaptic cytosolic calcium levels	│ │ ├─ calcium ion binding involved in regulation of presynaptic cytosolic calcium levels	GO:0099509
GO:0099626	F13	BP	voltage-gated calcium channel activity involved in regulation of presynaptic cytosolic calcium levels	│ │ └─ voltage-gated calcium channel activity involved in regulation of presynaptic cytosolic calcium levels	GO:0099509	0.0375752	0.044136	HGNC:1392;HGNC:1402;HGNC:1404	CACNA1E;CACNB2;CACNB4	CACNA1E;CACNB2;CACNB4
GO:0099505	F3	BP	regulation of presynaptic membrane potential	│ ├─ regulation of presynaptic membrane potential	SYNGO:presynprocess	0.588875	0.588875	HGNC:4077;HGNC:10588;HGNC:4070	GABRA3;SCN2A;GABBR1	GABRA3;SCN2A;GABBR1
GO:0099507	F14	BP	ligand-gated ion channel activity involved in regulation of presynaptic membrane potential	│ │ ├─ ligand-gated ion channel activity involved in regulation of presynaptic membrane potential	GO:0099505			HGNC:4077	GABRA3	GABRA3
GO:0099508	F15	BP	voltage-gated ion channel activity involved in regulation of presynaptic membrane potential	│ │ ├─ voltage-gated ion channel activity involved in regulation of presynaptic membrane potential	GO:0099505			HGNC:10588	SCN2A	SCN2A
GO:0150047	F16	BP	G protein-coupled neurotransmitter receptor activity involved in regulation of presynaptic membrane potential	│ │ ├─ G protein-coupled neurotransmitter receptor activity involved in regulation of presynaptic membrane potential	GO:0099505			HGNC:4070	GABBR1	GABBR1
GO:0140232	F17	BP	intracellular cAMP-activated cation channel activity involved in regulation of presynaptic membrane potential	│ │ └─ intracellular cAMP-activated cation channel activity involved in regulation of presynaptic membrane potential	GO:0099505
GO:0140238	F4	BP	presynaptic endocytosis	│ ├─ presynaptic endocytosis	SYNGO:presynprocess
GO:0099504	F5	BP	synaptic vesicle cycle	│ ├─ synaptic vesicle cycle	SYNGO:presynprocess	4.37336e-20	1.07876e-18	HGNC:11495;HGNC:11496;HGNC:1117;HGNC:9778;HGNC:16626;HGNC:13406;HGNC:2514;HGNC:11320;HGNC:24011;HGNC:9774;HGNC:29203;HGNC:11430;HGNC:12643;HGNC:23150;HGNC:12566;HGNC:11433;HGNC:18539;HGNC:9247;HGNC:11514;HGNC:11509;HGNC:11510;HGNC:17283;HGNC:17072;HGNC:31922;HGNC:1497;HGNC:9246;HGNC:1392;HGNC:1404;HGNC:1460;HGNC:9777;HGNC:11444;HGNC:15751;HGNC:16703;HGNC:851;HGNC:854;HGNC:856;HGNC:13527;HGNC:857;HGNC:16832;HGNC:13724;HGNC:868;HGNC:862;HGNC:864;HGNC:865;HGNC:18303;HGNC:1473;HGNC:659;HGNC:2092;HGNC:564;HGNC:9783;HGNC:24634;HGNC:3242;HGNC:2974;HGNC:30652;HGNC:563;HGNC:565;HGNC:132;HGNC:144;HGNC:19239;HGNC:5241;HGNC:15469	SYN2;SYN3;BSN;RAB3B;RAPGEF4;PCLO;CTNNB1;ABI1;ABI2;RAB35;TBC1D24;STX12;VAMP2;UNC13A;UNC13B;STX1A;STX1B;PPFIA3;SYT7;SYT1;SYT2;RIMS2;ERC1;ERC2;CASK;PPFIA2;CACNA1E;CACNB4;CAMK2A;RAB3A;STXBP1;NAPB;SLC17A6;ATP6V1A;ATP6V1B2;ATP6V1C1;ATP6V1D;ATP6V1E1;ATP6V1F;ATP6V0D1;ATP6AP1;ATP6V1G2;ATP6V1G1;ATP6V0A1;ATP6V1H;CANX;ARF6;CLTC;AP2M1;RAB5A;EPS15L1;EHD1;DNM2;STON2;AP2B1;AP2S1;ACTB;ACTG1;SYT11;HSPA8;DNAJC6	SYN2;SYN3;BSN;RAB3B;RAPGEF4;PCLO;CTNNB1;ABI1;ABI2;RAB35;TBC1D24;STX12;VAMP2;UNC13A;UNC13B;STX1A;STX1B;PPFIA3;SYT7;SYT1;SYT2;RIMS2;ERC1;ERC2;CASK;PPFIA2;CACNA1E;CACNB4;CAMK2A;RAB3A;STXBP1;NAPB;SLC17A6;ATP6V1A;ATP6V1B2;ATP6V1C1;ATP6V1D;ATP6V1E1;ATP6V1F;ATP6V0D1;ATP6AP1;ATP6V1G2;ATP6V1G1;ATP6V0A1;ATP6V1H;CANX;ARF6;CLTC;AP2M1;RAB5A;EPS15L1;EHD1;DNM2;STON2;AP2B1;AP2S1;ACTB;ACTG1;SYT11;HSPA8;DNAJC6
GO:0098693	F18	BP	regulation of synaptic vesicle cycle	│ │ ├─ regulation of synaptic vesicle cycle	GO:0099504	0.249312	0.259846	HGNC:1117;HGNC:9778;HGNC:16626	BSN;RAB3B;RAPGEF4	BSN;RAB3B;RAPGEF4
GO:0097091	F19	BP	synaptic vesicle clustering	│ │ ├─ synaptic vesicle clustering	GO:0099504	4.87052e-05	0.000124282	HGNC:13406;HGNC:2514;HGNC:11496;HGNC:11495;HGNC:11320;HGNC:24011;HGNC:1117	PCLO;CTNNB1;SYN3;SYN2;ABI1;ABI2;BSN	PCLO;CTNNB1;SYN3;SYN2;ABI1;ABI2;BSN
GO:0099532	F20	BP	synaptic vesicle endosomal processing	│ │ ├─ synaptic vesicle endosomal processing	GO:0099504	0.0465732	0.0530218	HGNC:9774;HGNC:29203;HGNC:11430	RAB35;TBC1D24;STX12	RAB35;TBC1D24;STX12
GO:0016182	F29	BP	synaptic vesicle budding from endosome	│ │ │ ├─ synaptic vesicle budding from endosome	GO:0099532
GO:0016189	F30	BP	synaptic vesicle to endosome fusion	│ │ │ └─ synaptic vesicle to endosome fusion	GO:0099532			HGNC:11430	STX12	STX12
GO:0016079	F21	BP	synaptic vesicle exocytosis	│ │ ├─ synaptic vesicle exocytosis	GO:0099504	1.43894e-06	5.60429e-06	HGNC:12643;HGNC:23150;HGNC:12566;HGNC:11433;HGNC:18539;HGNC:9247;HGNC:11514;HGNC:11509;HGNC:11510;HGNC:17283;HGNC:17072;HGNC:31922;HGNC:1497;HGNC:9246;HGNC:1392;HGNC:1404;HGNC:1460;HGNC:9777;HGNC:11444;HGNC:15751	VAMP2;UNC13A;UNC13B;STX1A;STX1B;PPFIA3;SYT7;SYT1;SYT2;RIMS2;ERC1;ERC2;CASK;PPFIA2;CACNA1E;CACNB4;CAMK2A;RAB3A;STXBP1;NAPB	VAMP2;UNC13A;UNC13B;STX1A;STX1B;PPFIA3;SYT7;SYT1;SYT2;RIMS2;ERC1;ERC2;CASK;PPFIA2;CACNA1E;CACNB4;CAMK2A;RAB3A;STXBP1;NAPB
GO:0099502	F31	BP	calcium-dependent activation of synaptic vesicle fusion	│ │ │ ├─ calcium-dependent activation of synaptic vesicle fusion	GO:0016079	0.000910573	0.00172775	HGNC:11514;HGNC:11509;HGNC:11510;HGNC:17283;HGNC:17072;HGNC:31922	SYT7;SYT1;SYT2;RIMS2;ERC1;ERC2	SYT7;SYT1;SYT2;RIMS2;ERC1;ERC2
GO:0150037	F41	BP	regulation of calcium-dependent activation of synaptic vesicle fusion	│ │ │ │ └─ regulation of calcium-dependent activation of synaptic vesicle fusion	GO:0099502	0.0225587	0.0287818	HGNC:17283;HGNC:17072;HGNC:31922	RIMS2;ERC1;ERC2	RIMS2;ERC1;ERC2
GO:2000300	F32	BP	regulation of synaptic vesicle exocytosis	│ │ │ ├─ regulation of synaptic vesicle exocytosis	GO:0016079	0.239737	0.253437	HGNC:1497;HGNC:9246;HGNC:1392;HGNC:1404	CASK;PPFIA2;CACNA1E;CACNB4	CASK;PPFIA2;CACNA1E;CACNB4
GO:0016081	F33	BP	synaptic vesicle docking	│ │ │ ├─ synaptic vesicle docking	GO:0016079	0.00552689	0.0080194	HGNC:17283;HGNC:12643;HGNC:9247;HGNC:1460	RIMS2;VAMP2;PPFIA3;CAMK2A	RIMS2;VAMP2;PPFIA3;CAMK2A
GO:0099148	F42	BP	regulation of synaptic vesicle docking	│ │ │ │ └─ regulation of synaptic vesicle docking	GO:0016081			HGNC:1460	CAMK2A	CAMK2A
GO:0031629	F34	BP	synaptic vesicle fusion to presynaptic active zone membrane	│ │ │ ├─ synaptic vesicle fusion to presynaptic active zone membrane	GO:0016079	0.00552689	0.0080194	HGNC:18539;HGNC:9777;HGNC:17072;HGNC:31922	STX1B;RAB3A;ERC1;ERC2	STX1B;RAB3A;ERC1;ERC2
GO:0031630	F43	BP	regulation of synaptic vesicle fusion to presynaptic active zone membrane	│ │ │ │ └─ regulation of synaptic vesicle fusion to presynaptic active zone membrane	GO:0031629	0.0225587	0.0287818	HGNC:9777;HGNC:17072;HGNC:31922	RAB3A;ERC1;ERC2	RAB3A;ERC1;ERC2
GO:0016082	F35	BP	synaptic vesicle priming	│ │ │ └─ synaptic vesicle priming	GO:0016079	0.00459374	0.0072327	HGNC:11444;HGNC:17283;HGNC:17072;HGNC:31922;HGNC:15751	STXBP1;RIMS2;ERC1;ERC2;NAPB	STXBP1;RIMS2;ERC1;ERC2;NAPB
GO:0010807	F44	BP	regulation of synaptic vesicle priming	│ │ │ └─ regulation of synaptic vesicle priming	GO:0016082			HGNC:15751	NAPB	NAPB
GO:0098700	F22	BP	synaptic vesicle neurotransmitter loading	│ │ ├─ synaptic vesicle neurotransmitter loading	GO:0099504			HGNC:16703	SLC17A6	SLC17A6
GO:0099162	F36	BP	regulation of synaptic vesicle neurotransmitter loading	│ │ │ └─ regulation of synaptic vesicle neurotransmitter loading	GO:0098700
GO:0099180	F23	BP	zinc ion import into synaptic vesicle	│ │ ├─ zinc ion import into synaptic vesicle	GO:0099504
GO:0097401	F24	BP	synaptic vesicle proton loading	│ │ ├─ synaptic vesicle proton loading	GO:0099504	1.36947e-07	5.96122e-07	HGNC:851;HGNC:854;HGNC:856;HGNC:13527;HGNC:857;HGNC:16832;HGNC:13724;HGNC:868;HGNC:862;HGNC:864;HGNC:865;HGNC:18303	ATP6V1A;ATP6V1B2;ATP6V1C1;ATP6V1D;ATP6V1E1;ATP6V1F;ATP6V0D1;ATP6AP1;ATP6V1G2;ATP6V1G1;ATP6V0A1;ATP6V1H	ATP6V1A;ATP6V1B2;ATP6V1C1;ATP6V1D;ATP6V1E1;ATP6V1F;ATP6V0D1;ATP6AP1;ATP6V1G2;ATP6V1G1;ATP6V0A1;ATP6V1H
GO:1901546	F37	BP	regulation of proton loading	│ │ │ └─ regulation of proton loading	GO:0097401
GO:0048488	F25	BP	synaptic vesicle endocytosis	│ │ └─ synaptic vesicle endocytosis	GO:0099504	1.18713e-06	4.88043e-06	HGNC:1473;HGNC:659;HGNC:2092;HGNC:564;HGNC:9783;HGNC:24634;HGNC:3242;HGNC:2974;HGNC:30652;HGNC:563;HGNC:565;HGNC:132;HGNC:144;HGNC:11514;HGNC:19239;HGNC:5241;HGNC:15469	CANX;ARF6;CLTC;AP2M1;RAB5A;EPS15L1;EHD1;DNM2;STON2;AP2B1;AP2S1;ACTB;ACTG1;SYT7;SYT11;HSPA8;DNAJC6	CANX;ARF6;CLTC;AP2M1;RAB5A;EPS15L1;EHD1;DNM2;STON2;AP2B1;AP2S1;ACTB;ACTG1;SYT7;SYT11;HSPA8;DNAJC6
GO:1900242	F38	BP	regulation of synaptic vesicle endocytosis	│ │ ├─ regulation of synaptic vesicle endocytosis	GO:0048488	0.0422038	0.0487982	HGNC:132;HGNC:144;HGNC:11514;HGNC:19239	ACTB;ACTG1;SYT7;SYT11	ACTB;ACTG1;SYT7;SYT11
GO:0016185	F39	BP	synaptic vesicle budding from presynaptic endocytic zone membrane	│ │ ├─ synaptic vesicle budding from presynaptic endocytic zone membrane	GO:0048488
GO:0098694	F45	BP	regulation of synaptic vesicle budding from presynaptic endocytic zone membrane	│ │ │ └─ regulation of synaptic vesicle budding from presynaptic endocytic zone membrane	GO:0016185
GO:0016191	F40	BP	synaptic vesicle uncoating	│ │ └─ synaptic vesicle uncoating	GO:0048488			HGNC:5241;HGNC:15469	HSPA8;DNAJC6	HSPA8;DNAJC6
GO:0099525	F6	BP	presynaptic dense core vesicle exocytosis	│ ├─ presynaptic dense core vesicle exocytosis	SYNGO:presynprocess	0.00426705	0.00686439	HGNC:2974;HGNC:9759;HGNC:9784;HGNC:11444;HGNC:9777;HGNC:12566	DNM2;RAB10;RAB5B;STXBP1;RAB3A;UNC13B	DNM2;RAB10;RAB5B;STXBP1;RAB3A;UNC13B
GO:0099161	F26	BP	regulation of presynaptic dense core vesicle exocytosis	│ │ └─ regulation of presynaptic dense core vesicle exocytosis	GO:0099525			HGNC:9777;HGNC:12566	RAB3A;UNC13B	RAB3A;UNC13B
GO:0001504	F7	BP	neurotransmitter uptake	│ ├─ neurotransmitter uptake	SYNGO:presynprocess
GO:0098810	F8	BP	neurotransmitter reuptake	│ ├─ neurotransmitter reuptake	SYNGO:presynprocess			HGNC:3757	FLOT1	FLOT1
GO:0051580	F27	BP	regulation of neurotransmitter uptake	│ │ └─ regulation of neurotransmitter uptake	GO:0098810			HGNC:3757	FLOT1	FLOT1
SYNGO:presyn_chaperoneProteinFolding	F9	BP	presynaptic chaperone-mediated protein folding	│ ├─ presynaptic chaperone-mediated protein folding	SYNGO:presynprocess			HGNC:5241	HSPA8	HSPA8
GO:0098928	F10	BP	presynaptic signaling pathway	│ └─ presynaptic signaling pathway	SYNGO:presynprocess
GO:0099526	F28	BP	presynapse to nucleus signaling pathway	│ └─ presynapse to nucleus signaling pathway	GO:0098928
SYNGO:postsynprocess	G1	BP	process in the postsynapse	├─ process in the postsynapse	SYNGO:synprocess	2.90335e-08	1.43232e-07	HGNC:7602;HGNC:815;HGNC:4070;HGNC:1964;HGNC:1957;HGNC:4077;HGNC:379;HGNC:11283;HGNC:34491;HGNC:3758;HGNC:2515;HGNC:12851;HGNC:2516;HGNC:16923;HGNC:11430;HGNC:9841;HGNC:11079;HGNC:5253;HGNC:9245;HGNC:15465;HGNC:2903;HGNC:29059;HGNC:30765;HGNC:4617;HGNC:188;HGNC:1460;HGNC:4814;HGNC:16626;HGNC:7648;HGNC:563;HGNC:564;HGNC:9783;HGNC:565;HGNC:29112;HGNC:17089;HGNC:7997;HGNC:9394;HGNC:4913;HGNC:9839;HGNC:11512;HGNC:11320;HGNC:6394	MYO5A;ATP2B2;GABBR1;CHRNB4;CHRNA3;GABRA3;AKAP9;SRC;SHISA6;FLOT2;CTNND1;YWHAE;CTNND2;AGAP3;STX12;RALBP1;SLC9A6;HSP90AA1;PPFIA1;GPHN;DLG4;IQSEC2;TNIK;GSK3B;ADAM10;CAMK2A;KALRN;RAPGEF4;NBEA;AP2B1;AP2M1;RAB5A;AP2S1;IQSEC1;SYNE1;NRG1;PICK1;HIP1;RALA;SYT4;ABI1;KPNA1	MYO5A;ATP2B2;GABBR1;CHRNB4;CHRNA3;GABRA3;AKAP9;SRC;SHISA6;FLOT2;CTNND1;YWHAE;CTNND2;AGAP3;STX12;RALBP1;SLC9A6;HSP90AA1;PPFIA1;GPHN;DLG4;IQSEC2;TNIK;GSK3B;ADAM10;CAMK2A;KALRN;RAPGEF4;NBEA;AP2B1;AP2M1;RAB5A;AP2S1;IQSEC1;SYNE1;HRG;PICK1;HIP1;RALA;SYT4;ABI1;KPNA1
GO:0099566	G2	BP	regulation of postsynaptic cytosolic calcium levels	│ ├─ regulation of postsynaptic cytosolic calcium levels	SYNGO:postsynprocess			HGNC:7602;HGNC:815	MYO5A;ATP2B2	MYO5A;ATP2B2
GO:1905059	G8	BP	ATPase-coupled calcium ion transmembrane transporter activity involved in regulation of postsynaptic cytosolic calcium levels	│ │ ├─ ATPase-coupled calcium ion transmembrane transporter activity involved in regulation of postsynaptic cytosolic calcium levels	GO:0099566			HGNC:815	ATP2B2	ATP2B2
GO:0099567	G9	BP	calcium ion binding involved in regulation of postsynaptic cytosolic calcium levels	│ │ ├─ calcium ion binding involved in regulation of postsynaptic cytosolic calcium levels	GO:0099566
GO:1905060	G10	BP	calcium:cation antiporter activity involved in regulation of postsynaptic cytosolic calcium ion levels	│ │ ├─ calcium:cation antiporter activity involved in regulation of postsynaptic cytosolic calcium ion levels	GO:0099566
GO:0098695	G11	BP	inositol 1,4,5-trisphosphate receptor activity involved in regulation of postsynaptic cytosolic calcium levels	│ │ ├─ inositol 1,4,5-trisphosphate receptor activity involved in regulation of postsynaptic cytosolic calcium levels	GO:0099566
GO:0099583	G12	BP	neurotransmitter receptor activity involved in regulation of postsynaptic cytosolic calcium levels	│ │ └─ neurotransmitter receptor activity involved in regulation of postsynaptic cytosolic calcium levels	GO:0099566
GO:0098872	G22	BP	G-protein coupled neurotransmitter receptor activity involved in regulation of postsynaptic cytosolic calcium levels	│ │ └─ G-protein coupled neurotransmitter receptor activity involved in regulation of postsynaptic cytosolic calcium levels	GO:0099583
GO:0060078	G3	BP	regulation of postsynaptic membrane potential	│ ├─ regulation of postsynaptic membrane potential	SYNGO:postsynprocess	0.53006	0.544784	HGNC:4070;HGNC:1964;HGNC:1957;HGNC:4077	GABBR1;CHRNB4;CHRNA3;GABRA3	GABBR1;CHRNB4;CHRNA3;GABRA3
GO:0140233	G13	BP	intracellular cAMP-activated cation channel activity involved in regulation of postsynaptic membrane potential	│ │ ├─ intracellular cAMP-activated cation channel activity involved in regulation of postsynaptic membrane potential	GO:0060078			HGNC:4070	GABBR1	GABBR1
GO:0099579	G23	BP	G protein-coupled neurotransmitter receptor activity involved in regulation of postsynaptic membrane potential	│ │ │ └─ G protein-coupled neurotransmitter receptor activity involved in regulation of postsynaptic membrane potential	GO:0140233			HGNC:4070	GABBR1	GABBR1
GO:1904315	G14	BP	transmitter-gated ion channel activity involved in regulation of postsynaptic membrane potential	│ │ ├─ transmitter-gated ion channel activity involved in regulation of postsynaptic membrane potential	GO:0060078	0.558957	0.566614	HGNC:1964;HGNC:1957;HGNC:4077	CHRNB4;CHRNA3;GABRA3	CHRNB4;CHRNA3;GABRA3
GO:1905030	G15	BP	voltage-gated ion channel activity involved in regulation of postsynaptic membrane potential	│ │ └─ voltage-gated ion channel activity involved in regulation of postsynaptic membrane potential	GO:0060078
GO:0098962	G4	BP	regulation of postsynaptic neurotransmitter receptor activity	│ ├─ regulation of postsynaptic neurotransmitter receptor activity	SYNGO:postsynprocess	0.148904	0.162042	HGNC:379;HGNC:11283;HGNC:34491	AKAP9;SRC;SHISA6	AKAP9;SRC;SHISA6
GO:0099072	G5	BP	regulation of postsynaptic membrane neurotransmitter receptor levels	│ ├─ regulation of postsynaptic membrane neurotransmitter receptor levels	SYNGO:postsynprocess	7.79849e-09	4.12206e-08	HGNC:3758;HGNC:2515;HGNC:12851;HGNC:2516;HGNC:16923;HGNC:11430;HGNC:9841;HGNC:11079;HGNC:5253;HGNC:9245;HGNC:15465;HGNC:2903;HGNC:29059;HGNC:30765;HGNC:4617;HGNC:188;HGNC:1460;HGNC:4814;HGNC:16626;HGNC:7648;HGNC:34491;HGNC:563;HGNC:564;HGNC:9783;HGNC:565;HGNC:29112;HGNC:17089;HGNC:7997;HGNC:9394;HGNC:4913;HGNC:9839	FLOT2;CTNND1;YWHAE;CTNND2;AGAP3;STX12;RALBP1;SLC9A6;HSP90AA1;PPFIA1;GPHN;DLG4;IQSEC2;TNIK;GSK3B;ADAM10;CAMK2A;KALRN;RAPGEF4;NBEA;SHISA6;AP2B1;AP2M1;RAB5A;AP2S1;IQSEC1;SYNE1;NRG1;PICK1;HIP1;RALA	FLOT2;CTNND1;YWHAE;CTNND2;AGAP3;STX12;RALBP1;SLC9A6;HSP90AA1;PPFIA1;GPHN;DLG4;IQSEC2;TNIK;GSK3B;ADAM10;CAMK2A;KALRN;RAPGEF4;NBEA;SHISA6;AP2B1;AP2M1;RAB5A;AP2S1;IQSEC1;SYNE1;HRG;PICK1;HIP1;RALA
GO:0099645	G16	BP	neurotransmitter receptor localization to postsynaptic specialization membrane	│ │ ├─ neurotransmitter receptor localization to postsynaptic specialization membrane	GO:0099072	0.00206324	0.0037239	HGNC:15465;HGNC:2903;HGNC:29059;HGNC:30765;HGNC:4617;HGNC:188;HGNC:1460;HGNC:4814;HGNC:16626;HGNC:7648	GPHN;DLG4;IQSEC2;TNIK;GSK3B;ADAM10;CAMK2A;KALRN;RAPGEF4;NBEA	GPHN;DLG4;IQSEC2;TNIK;GSK3B;ADAM10;CAMK2A;KALRN;RAPGEF4;NBEA
GO:0098696	G24	BP	regulation of neurotransmitter receptor localization to postsynaptic specialization membrane	│ │ │ └─ regulation of neurotransmitter receptor localization to postsynaptic specialization membrane	GO:0099645	0.000464159	0.000954105	HGNC:29059;HGNC:30765;HGNC:4617;HGNC:188;HGNC:1460;HGNC:4814;HGNC:16626;HGNC:7648	IQSEC2;TNIK;GSK3B;ADAM10;CAMK2A;KALRN;RAPGEF4;NBEA	IQSEC2;TNIK;GSK3B;ADAM10;CAMK2A;KALRN;RAPGEF4;NBEA
GO:0098967	G17	BP	exocytic insertion of neurotransmitter receptor to postsynaptic membrane	│ │ ├─ exocytic insertion of neurotransmitter receptor to postsynaptic membrane	GO:0099072
GO:0099145	G25	BP	regulation of exocytic insertion of neurotransmitter receptor to postsynaptic membrane	│ │ │ └─ regulation of exocytic insertion of neurotransmitter receptor to postsynaptic membrane	GO:0098967
GO:0098970	G18	BP	postsynaptic neurotransmitter receptor diffusion trapping	│ │ ├─ postsynaptic neurotransmitter receptor diffusion trapping	GO:0099072			HGNC:34491	SHISA6	SHISA6
GO:0150054	G26	BP	regulation of postsynaptic neurotransmitter receptor diffusion trapping	│ │ │ └─ regulation of postsynaptic neurotransmitter receptor diffusion trapping	GO:0098970
GO:0098884	G19	BP	postsynaptic neurotransmitter receptor endocytosis	│ │ └─ postsynaptic neurotransmitter receptor endocytosis	GO:0099072	0.000800038	0.00160008	HGNC:563;HGNC:564;HGNC:9783;HGNC:565;HGNC:29112;HGNC:17089;HGNC:7997;HGNC:9394;HGNC:4913;HGNC:9839	AP2B1;AP2M1;RAB5A;AP2S1;IQSEC1;SYNE1;NRG1;PICK1;HIP1;RALA	AP2B1;AP2M1;RAB5A;AP2S1;IQSEC1;SYNE1;HRG;PICK1;HIP1;RALA
GO:0099149	G27	BP	regulation of postsynaptic neurotransmitter receptor endocytosis	│ │ └─ regulation of postsynaptic neurotransmitter receptor endocytosis	GO:0098884	0.0257628	0.0312532	HGNC:29112;HGNC:17089;HGNC:7997;HGNC:9394;HGNC:4913;HGNC:9839	IQSEC1;SYNE1;NRG1;PICK1;HIP1;RALA	IQSEC1;SYNE1;HRG;PICK1;HIP1;RALA
GO:0150038	G6	BP	postsynaptic dense core vesicle exocytosis	│ ├─ postsynaptic dense core vesicle exocytosis	SYNGO:postsynprocess			HGNC:11512	SYT4	SYT4
GO:0150044	G20	BP	regulation of postsynaptic dense core vesicle exocytosis	│ │ └─ regulation of postsynaptic dense core vesicle exocytosis	GO:0150038			HGNC:11512	SYT4	SYT4
GO:0098926	G7	BP	postsynaptic signaling pathway	│ └─ postsynaptic signaling pathway	SYNGO:postsynprocess	0.148904		HGNC:11320;HGNC:6394;HGNC:7997	ABI1;KPNA1;NRG1	ABI1;KPNA1;HRG
GO:0099527	G21	BP	postsynapse to nucleus signaling pathway	│ └─ postsynapse to nucleus signaling pathway	GO:0098926	0.119002	0.131435	HGNC:11320;HGNC:6394;HGNC:7997	ABI1;KPNA1;NRG1	ABI1;KPNA1;HRG
GO:1905539	G28	BP	regulation of postsynapse to nucleus signaling pathway	│ └─ regulation of postsynapse to nucleus signaling pathway	GO:0099527
GO:0099536	H1	BP	synaptic signaling	├─ synaptic signaling	SYNGO:synprocess	1.16894e-12		HGNC:9681;HGNC:9668;HGNC:15917;HGNC:427;HGNC:5995;HGNC:29944;HGNC:8117;HGNC:17867;HGNC:1033;HGNC:8032;HGNC:11512;HGNC:239;HGNC:9391;HGNC:9392;HGNC:947;HGNC:9059;HGNC:29059;HGNC:5044;HGNC:14946;HGNC:30829;HGNC:3392;HGNC:4037;HGNC:7603;HGNC:1759;HGNC:11370;HGNC:8534;HGNC:8660;HGNC:6470;HGNC:7656;HGNC:9664;HGNC:12684;HGNC:1874;HGNC:3390;HGNC:28788;HGNC:8881;HGNC:8574;HGNC:12303;HGNC:6881;HGNC:4617;HGNC:1957;HGNC:12853;HGNC:4913;HGNC:7809;HGNC:9380;HGNC:6057;HGNC:7739;HGNC:7737;HGNC:29112	PTPRS;PTPRD;PLCB1;ALK;IL1RAP;TENM3;TENM1;NPTN;BDNF;NTRK2;SYT4;ADCY8;PRKAR2A;PRKAR2B;BAIAP2;PLCB4;IQSEC2;HNRNPK;PPP1R9A;TUBB2B;EPHB1;FYN;MYO5B;CDH2;STAU1;P2RX3;PCDH8;L1CAM;NCAM1;PTPRA;VGF;CFL1;EPHA7;CAMKV;PFN1;PAFAH1B1;TRIO;MAPK8;GSK3B;CHRNA3;YWHAH;HIP1;NGFR;PRKACA;INA;NEFL;NEFH;IQSEC1	PTPRS;PTPRD;PLCB1;ALK;IL1RAP;TENM3;TENM1;NPTN;BDNF;NTRK2;SYT4;ADCY8;PRKAR2A;PRKAR2B;BAIAP2;PLCB4;IQSEC2;HNRNPK;PPP1R9A;TUBB2B;EPHB1;FYN;MYO5B;CDH2;STAU1;P2RX3;PCDH8;L1CAM;NCAM1;PTPRA;VGF;CFL1;EPHA7;CAMKV;PFN1;PAFAH1B1;TRIO;MAPK8;GSK3B;CHRNA3;YWHAH;HIP1;NGFR;PRKACA;INA;NEFL;NEFH;IQSEC1
GO:0099537	H2	BP	trans-synaptic signaling	│ ├─ trans-synaptic signaling	GO:0099536	3.11712e-13	4.61334e-12	HGNC:9681;HGNC:9668;HGNC:15917;HGNC:427;HGNC:5995;HGNC:29944;HGNC:8117;HGNC:17867;HGNC:1033;HGNC:8032;HGNC:11512;HGNC:239;HGNC:9391;HGNC:9392;HGNC:947;HGNC:9059;HGNC:29059;HGNC:5044;HGNC:14946;HGNC:30829;HGNC:3392;HGNC:4037;HGNC:7603;HGNC:1759;HGNC:11370;HGNC:8534;HGNC:8660;HGNC:6470;HGNC:7656;HGNC:9664;HGNC:12684;HGNC:1874;HGNC:3390;HGNC:28788;HGNC:8881;HGNC:8574;HGNC:12303;HGNC:6881;HGNC:4617;HGNC:1957;HGNC:12853;HGNC:4913;HGNC:7809;HGNC:9380;HGNC:6057;HGNC:7739;HGNC:7737;HGNC:29112	PTPRS;PTPRD;PLCB1;ALK;IL1RAP;TENM3;TENM1;NPTN;BDNF;NTRK2;SYT4;ADCY8;PRKAR2A;PRKAR2B;BAIAP2;PLCB4;IQSEC2;HNRNPK;PPP1R9A;TUBB2B;EPHB1;FYN;MYO5B;CDH2;STAU1;P2RX3;PCDH8;L1CAM;NCAM1;PTPRA;VGF;CFL1;EPHA7;CAMKV;PFN1;PAFAH1B1;TRIO;MAPK8;GSK3B;CHRNA3;YWHAH;HIP1;NGFR;PRKACA;INA;NEFL;NEFH;IQSEC1	PTPRS;PTPRD;PLCB1;ALK;IL1RAP;TENM3;TENM1;NPTN;BDNF;NTRK2;SYT4;ADCY8;PRKAR2A;PRKAR2B;BAIAP2;PLCB4;IQSEC2;HNRNPK;PPP1R9A;TUBB2B;EPHB1;FYN;MYO5B;CDH2;STAU1;P2RX3;PCDH8;L1CAM;NCAM1;PTPRA;VGF;CFL1;EPHA7;CAMKV;PFN1;PAFAH1B1;TRIO;MAPK8;GSK3B;CHRNA3;YWHAH;HIP1;NGFR;PRKACA;INA;NEFL;NEFH;IQSEC1
GO:0099541	H5	BP	trans-synaptic signaling by lipid	│ │ ├─ trans-synaptic signaling by lipid	GO:0099537			HGNC:15917	PLCB1	PLCB1
GO:0099542	H13	BP	trans-synaptic signaling by endocannabinoid	│ │ │ └─ trans-synaptic signaling by endocannabinoid	GO:0099541			HGNC:15917	PLCB1	PLCB1
GO:0098921	H21	BP	retrograde trans-synaptic signaling by endocannabinoid	│ │ │ ├─ retrograde trans-synaptic signaling by endocannabinoid	GO:0099542			HGNC:15917	PLCB1	PLCB1
GO:0099178	H26	BP	regulation of retrograde trans-synaptic signaling by endocanabinoid	│ │ │ │ └─ regulation of retrograde trans-synaptic signaling by endocanabinoid	GO:0098921			HGNC:15917	PLCB1	PLCB1
GO:0099553	H22	BP	trans-synaptic signaling by endocannabinoid, modulating synaptic transmission	│ │ │ └─ trans-synaptic signaling by endocannabinoid, modulating synaptic transmission	GO:0099542
GO:0150036	H27	BP	regulation of trans-synaptic signaling by endocannabinoid, modulating synaptic transmission	│ │ │ └─ regulation of trans-synaptic signaling by endocannabinoid, modulating synaptic transmission	GO:0099553
GO:0099540	H6	BP	trans-synaptic signaling by neuropeptide	│ │ ├─ trans-synaptic signaling by neuropeptide	GO:0099537			HGNC:427	ALK	ALK
GO:0099543	H7	BP	trans-synaptic signaling by soluble gas	│ │ ├─ trans-synaptic signaling by soluble gas	GO:0099537
GO:0099548	H14	BP	trans-synaptic signaling by nitric oxide	│ │ │ └─ trans-synaptic signaling by nitric oxide	GO:0099543
GO:0099555	H23	BP	trans-synaptic signaling by nitric oxide, modulating synaptic transmission	│ │ │ └─ trans-synaptic signaling by nitric oxide, modulating synaptic transmission	GO:0099548
GO:0098925	H28	BP	retrograde trans-synaptic signaling by nitric oxide, modulating synaptic transmission	│ │ │ └─ retrograde trans-synaptic signaling by nitric oxide, modulating synaptic transmission	GO:0099555
GO:0099545	H8	BP	trans-synaptic signaling by trans-synaptic complex	│ │ ├─ trans-synaptic signaling by trans-synaptic complex	GO:0099537	0.00350064	0.00575662	HGNC:9668;HGNC:5995;HGNC:29944;HGNC:8117;HGNC:17867	PTPRD;IL1RAP;TENM3;TENM1;NPTN	PTPRD;IL1RAP;TENM3;TENM1;NPTN
GO:0098942	H15	BP	retrograde trans-synaptic signaling by trans-synaptic protein complex	│ │ │ ├─ retrograde trans-synaptic signaling by trans-synaptic protein complex	GO:0099545			HGNC:29944;HGNC:8117	TENM3;TENM1	TENM3;TENM1
GO:0099557	H16	BP	trans-synaptic signaling by trans-synaptic complex, modulating synaptic transmission	│ │ │ └─ trans-synaptic signaling by trans-synaptic complex, modulating synaptic transmission	GO:0099545			HGNC:17867	NPTN	NPTN
GO:0099157	H9	BP	trans-synaptic signalling via exosome	│ │ ├─ trans-synaptic signalling via exosome	GO:0099537
GO:0099183	H10	BP	trans-synaptic signaling by BDNF, modulating synaptic transmission	│ │ ├─ trans-synaptic signaling by BDNF, modulating synaptic transmission	GO:0099537	0.0115954	0.01589	HGNC:1033;HGNC:8032;HGNC:11512	BDNF;NTRK2;SYT4	BDNF;NTRK2;SYT4
GO:0150035	H17	BP	regulation of trans-synaptic signaling by BDNF, modulating synaptic transmission	│ │ │ └─ regulation of trans-synaptic signaling by BDNF, modulating synaptic transmission	GO:0099183			HGNC:11512	SYT4	SYT4
GO:0007268	H11	BP	chemical synaptic transmission	│ │ └─ chemical synaptic transmission	GO:0099537	7.33952e-11	9.05208e-10	HGNC:239;HGNC:9391;HGNC:9392;HGNC:947;HGNC:9059;HGNC:29059;HGNC:5044;HGNC:14946;HGNC:30829;HGNC:3392;HGNC:4037;HGNC:7603;HGNC:1759;HGNC:11370;HGNC:8534;HGNC:8660;HGNC:6470;HGNC:7656;HGNC:9664;HGNC:9668;HGNC:9681;HGNC:12684;HGNC:1874;HGNC:3390;HGNC:28788;HGNC:8881;HGNC:8574;HGNC:12303;HGNC:6881;HGNC:4617;HGNC:1957;HGNC:12853;HGNC:4913;HGNC:7809;HGNC:15917;HGNC:9380;HGNC:6057;HGNC:7739;HGNC:7737;HGNC:29112	ADCY8;PRKAR2A;PRKAR2B;BAIAP2;PLCB4;IQSEC2;HNRNPK;PPP1R9A;TUBB2B;EPHB1;FYN;MYO5B;CDH2;STAU1;P2RX3;PCDH8;L1CAM;NCAM1;PTPRA;PTPRD;PTPRS;VGF;CFL1;EPHA7;CAMKV;PFN1;PAFAH1B1;TRIO;MAPK8;GSK3B;CHRNA3;YWHAH;HIP1;NGFR;PLCB1;PRKACA;INA;NEFL;NEFH;IQSEC1	ADCY8;PRKAR2A;PRKAR2B;BAIAP2;PLCB4;IQSEC2;HNRNPK;PPP1R9A;TUBB2B;EPHB1;FYN;MYO5B;CDH2;STAU1;P2RX3;PCDH8;L1CAM;NCAM1;PTPRA;PTPRD;PTPRS;VGF;CFL1;EPHA7;CAMKV;PFN1;PAFAH1B1;TRIO;MAPK8;GSK3B;CHRNA3;YWHAH;HIP1;NGFR;PLCB1;PRKACA;INA;NEFL;NEFH;IQSEC1
GO:0050804	H18	BP	modulation of chemical synaptic transmission	│ │ ├─ modulation of chemical synaptic transmission	GO:0007268	2.97444e-10	2.44565e-09	HGNC:239;HGNC:9391;HGNC:9392;HGNC:947;HGNC:9059;HGNC:29059;HGNC:5044;HGNC:14946;HGNC:30829;HGNC:3392;HGNC:4037;HGNC:7603;HGNC:1759;HGNC:11370;HGNC:8534;HGNC:8660;HGNC:6470;HGNC:7656;HGNC:9664;HGNC:9668;HGNC:9681;HGNC:12684;HGNC:1874;HGNC:3390;HGNC:28788;HGNC:8881;HGNC:8574;HGNC:12303;HGNC:6881	ADCY8;PRKAR2A;PRKAR2B;BAIAP2;PLCB4;IQSEC2;HNRNPK;PPP1R9A;TUBB2B;EPHB1;FYN;MYO5B;CDH2;STAU1;P2RX3;PCDH8;L1CAM;NCAM1;PTPRA;PTPRD;PTPRS;VGF;CFL1;EPHA7;CAMKV;PFN1;PAFAH1B1;TRIO;MAPK8	ADCY8;PRKAR2A;PRKAR2B;BAIAP2;PLCB4;IQSEC2;HNRNPK;PPP1R9A;TUBB2B;EPHB1;FYN;MYO5B;CDH2;STAU1;P2RX3;PCDH8;L1CAM;NCAM1;PTPRA;PTPRD;PTPRS;VGF;CFL1;EPHA7;CAMKV;PFN1;PAFAH1B1;TRIO;MAPK8
GO:0099531	H19	BP	presynaptic process involved in chemical synaptic transmission	│ │ ├─ presynaptic process involved in chemical synaptic transmission	GO:0007268	0.216456		HGNC:4617;HGNC:1957;HGNC:12853;HGNC:4913;HGNC:7809	GSK3B;CHRNA3;YWHAH;HIP1;NGFR	GSK3B;CHRNA3;YWHAH;HIP1;NGFR
GO:0099171	H24	BP	presynaptic modulation of chemical synaptic transmission	│ │ │ └─ presynaptic modulation of chemical synaptic transmission	GO:0099531	0.216456	0.232141	HGNC:4617;HGNC:1957;HGNC:12853;HGNC:4913;HGNC:7809	GSK3B;CHRNA3;YWHAH;HIP1;NGFR	GSK3B;CHRNA3;YWHAH;HIP1;NGFR
GO:0099565	H20	BP	postsynaptic process involved in chemical synaptic transmission	│ │ └─ postsynaptic process involved in chemical synaptic transmission	GO:0007268	0.00715777		HGNC:15917;HGNC:12303;HGNC:9380;HGNC:6057;HGNC:7739;HGNC:7737;HGNC:29112	PLCB1;TRIO;PRKACA;INA;NEFL;NEFH;IQSEC1	PLCB1;TRIO;PRKACA;INA;NEFL;NEFH;IQSEC1
GO:0099170	H25	BP	postsynaptic modulation of chemical synaptic transmission	│ │ └─ postsynaptic modulation of chemical synaptic transmission	GO:0099565	0.0051579	0.00795176	HGNC:15917;HGNC:12303;HGNC:9380;HGNC:6057;HGNC:7739;HGNC:7737;HGNC:29112	PLCB1;TRIO;PRKACA;INA;NEFL;NEFH;IQSEC1	PLCB1;TRIO;PRKACA;INA;NEFL;NEFH;IQSEC1
GO:0099538	H3	BP	synaptic signaling via neuropeptide	│ ├─ synaptic signaling via neuropeptide	GO:0099536			HGNC:12684	VGF	VGF
GO:0099163	H4	BP	synaptic signaling by nitric oxide	│ └─ synaptic signaling by nitric oxide	GO:0099536
GO:0150045	H12	BP	regulation of synaptic signaling by nitric oxide	│ └─ regulation of synaptic signaling by nitric oxide	GO:0099163
GO:0050808	I1	BP	synapse organization	├─ synapse organization	SYNGO:synprocess	8.58288e-37	3.17567e-35	HGNC:20974;HGNC:18582;HGNC:9681;HGNC:7648;HGNC:4450;HGNC:188;HGNC:11276;HGNC:1717;HGNC:8004;HGNC:19701;HGNC:29351;HGNC:2904;HGNC:18415;HGNC:24011;HGNC:170;HGNC:3390;HGNC:8005;HGNC:5044;HGNC:9670;HGNC:4575;HGNC:655;HGNC:16626;HGNC:5241;HGNC:1736;HGNC:3332;HGNC:9910;HGNC:5046;HGNC:947;HGNC:8574;HGNC:11370;HGNC:9857;HGNC:3338;HGNC:28788;HGNC:4617;HGNC:7603;HGNC:667;HGNC:668;HGNC:1874;HGNC:12734;HGNC:12732;HGNC:2510;HGNC:8881;HGNC:7568;HGNC:4814;HGNC:21292;HGNC:16183;HGNC:7666;HGNC:25589;HGNC:20766;HGNC:20778;HGNC:9678;HGNC:23502;HGNC:20297;HGNC:9246;HGNC:13406;HGNC:1117;HGNC:17283;HGNC:17072;HGNC:31922;HGNC:132;HGNC:144;HGNC:1461;HGNC:6057;HGNC:7739;HGNC:7737;HGNC:2903;HGNC:2516;HGNC:3387;HGNC:14267;HGNC:5995;HGNC:7656;HGNC:9668;HGNC:23501;HGNC:7997;HGNC:8660;HGNC:19267;HGNC:12855;HGNC:244;HGNC:10662;HGNC:9245;HGNC:9247;HGNC:3393;HGNC:2514;HGNC:29506;HGNC:3313;HGNC:1919;HGNC:8033;HGNC:620;HGNC:659;HGNC:14290;HGNC:18371;HGNC:13861;HGNC:19190;HGNC:4140;HGNC:14312;HGNC:3388;HGNC:10899;HGNC:8011;HGNC:9102;HGNC:29944;HGNC:8117;HGNC:11320;HGNC:652;HGNC:14946;HGNC:2695;HGNC:9801	ADGRL3;ADGRL2;PTPRS;NBEA;GPC2;ADAM10;SPTBN2;SEPTIN7;NRP1;CNKSR2;ARHGAP39;DLG5;HIP1R;ABI2;ACTR3;EPHA7;NRP2;HNRNPK;PTPRF;GRID1;ARF4;RAPGEF4;HSPA8;CDC42;MARK2;RBMX;HNRNPM;BAIAP2;PAFAH1B1;STAU1;RAP1B;CTTN;CAMKV;GSK3B;MYO5B;RHOA;RHOB;CFL1;WASF3;WASF1;CTNNA2;PFN1;MYH10;KALRN;RIMS3;RIMS4;NCKAP1;SEPTIN11;TUBA1A;TUBB;PTPRO;SLITRK4;SLITRK1;PPFIA2;PCLO;BSN;RIMS2;ERC1;ERC2;ACTB;ACTG1;CAMK2B;INA;NEFL;NEFH;DLG4;CTNND2;EPHA3;PCDH17;IL1RAP;NCAM1;PTPRD;SLITRK3;NRG1;PCDH8;MDGA1;YWHAZ;ADD2;SDCBP;PPFIA1;PPFIA3;EPHB2;CTNNB1;SRCIN1;ELAVL2;CHD4;NTRK3;APP;ARF6;NLGN2;CLSTN3;LZTS1;DOCK7;GAP43;CRIPT;EPHA4;SKP1;CNTNAP1;PLXNA4;TENM3;TENM1;ABI1;ARF1;PPP1R9A;DBN1;RAC1	ADGRL3;ADGRL2;PTPRS;NBEA;GPC2;ADAM10;SPTBN2;SEPT7;NRP1;CNKSR2;ARHGAP39;DLG5;HIP1R;ABI2;ACTR3;EPHA7;NRP2;HNRNPK;PTPRF;GRID1;ARF4;RAPGEF4;HSPA8;CDC42;MARK2;RBMX;HNRNPM;BAIAP2;PAFAH1B1;STAU1;RAP1B;CTTN;CAMKV;GSK3B;MYO5B;RHOA;RHOB;CFL1;WASF3;WASF1;CTNNA2;PFN1;MYH10;KALRN;RIMS3;RIMS4;NCKAP1;SEPT11;TUBA1A;TUBB;PTPRO;SLITRK4;SLITRK1;PPFIA2;PCLO;BSN;RIMS2;ERC1;ERC2;ACTB;ACTG1;CAMK2B;INA;NEFL;NEFH;DLG4;CTNND2;EPHA3;PCDH17;IL1RAP;NCAM1;PTPRD;SLITRK3;HRG;PCDH8;MDGA1;YWHAZ;ADD2;SDCBP;PPFIA1;PPFIA3;EPHB2;CTNNB1;SRCIN1;ELAVL2;CHD4;NTRK3;APP;ARF6;NLGN2;CLSTN3;LZTS1;DOCK7;GAP43;CRIPT;EPHA4;SKP1;CNTNAP1;PLXNA4;TENM3;TENM1;ABI1;ARF1;PPP1R9A;DBN1;RAC1
GO:0099172	I2	BP	presynapse organization	│ ├─ presynapse organization	GO:0050808			HGNC:4450	GPC2	GPC2
GO:0099174	I16	BP	regulation of presynapse organization	│ │ └─ regulation of presynapse organization	GO:0099172			HGNC:4450	GPC2	GPC2
GO:0099173	I3	BP	postsynapse organization	│ ├─ postsynapse organization	GO:0050808	4.63248e-09	2.63695e-08	HGNC:188;HGNC:11276;HGNC:1717;HGNC:8004;HGNC:19701;HGNC:29351;HGNC:2904;HGNC:18415;HGNC:24011;HGNC:170;HGNC:3390;HGNC:8005;HGNC:5044;HGNC:9670;HGNC:4575;HGNC:655;HGNC:16626;HGNC:5241;HGNC:1736;HGNC:3332;HGNC:9910;HGNC:5046;HGNC:947;HGNC:8574	ADAM10;SPTBN2;SEPTIN7;NRP1;CNKSR2;ARHGAP39;DLG5;HIP1R;ABI2;ACTR3;EPHA7;NRP2;HNRNPK;PTPRF;GRID1;ARF4;RAPGEF4;HSPA8;CDC42;MARK2;RBMX;HNRNPM;BAIAP2;PAFAH1B1	ADAM10;SPTBN2;SEPT7;NRP1;CNKSR2;ARHGAP39;DLG5;HIP1R;ABI2;ACTR3;EPHA7;NRP2;HNRNPK;PTPRF;GRID1;ARF4;RAPGEF4;HSPA8;CDC42;MARK2;RBMX;HNRNPM;BAIAP2;PAFAH1B1
GO:0099175	I17	BP	regulation of postsynapse organization	│ │ ├─ regulation of postsynapse organization	GO:0099173	2.54122e-05	7.52202e-05	HGNC:3390;HGNC:8005;HGNC:5044;HGNC:9670;HGNC:4575;HGNC:655;HGNC:16626;HGNC:5241;HGNC:188;HGNC:1736;HGNC:3332;HGNC:9910;HGNC:5046;HGNC:947;HGNC:8574	EPHA7;NRP2;HNRNPK;PTPRF;GRID1;ARF4;RAPGEF4;HSPA8;ADAM10;CDC42;MARK2;RBMX;HNRNPM;BAIAP2;PAFAH1B1	EPHA7;NRP2;HNRNPK;PTPRF;GRID1;ARF4;RAPGEF4;HSPA8;ADAM10;CDC42;MARK2;RBMX;HNRNPM;BAIAP2;PAFAH1B1
GO:0099084	I18	BP	postsynaptic specialization organization	│ │ └─ postsynaptic specialization organization	GO:0099173
GO:0099563	I4	BP	modification of synaptic structure	│ ├─ modification of synaptic structure	GO:0050808	4.40664e-09		HGNC:11370;HGNC:9857;HGNC:3338;HGNC:1736;HGNC:28788;HGNC:4617;HGNC:7603;HGNC:667;HGNC:668;HGNC:1874;HGNC:12734;HGNC:12732;HGNC:2510;HGNC:8881;HGNC:947;HGNC:7568;HGNC:4814	STAU1;RAP1B;CTTN;CDC42;CAMKV;GSK3B;MYO5B;RHOA;RHOB;CFL1;WASF3;WASF1;CTNNA2;PFN1;BAIAP2;MYH10;KALRN	STAU1;RAP1B;CTTN;CDC42;CAMKV;GSK3B;MYO5B;RHOA;RHOB;CFL1;WASF3;WASF1;CTNNA2;PFN1;BAIAP2;MYH10;KALRN
GO:0099010	I19	BP	modification of postsynaptic structure	│ │ └─ modification of postsynaptic structure	GO:0099563	3.06011e-09	1.88707e-08	HGNC:11370;HGNC:9857;HGNC:3338;HGNC:1736;HGNC:28788;HGNC:4617;HGNC:7603;HGNC:667;HGNC:668;HGNC:1874;HGNC:12734;HGNC:12732;HGNC:2510;HGNC:8881;HGNC:947;HGNC:7568;HGNC:4814	STAU1;RAP1B;CTTN;CDC42;CAMKV;GSK3B;MYO5B;RHOA;RHOB;CFL1;WASF3;WASF1;CTNNA2;PFN1;BAIAP2;MYH10;KALRN	STAU1;RAP1B;CTTN;CDC42;CAMKV;GSK3B;MYO5B;RHOA;RHOB;CFL1;WASF3;WASF1;CTNNA2;PFN1;BAIAP2;MYH10;KALRN
GO:0099159	I34	BP	regulation of modification of postsynaptic structure	│ │ ├─ regulation of modification of postsynaptic structure	GO:0099010	0.000209826	0.00047052	HGNC:1736;HGNC:28788;HGNC:4617;HGNC:7603;HGNC:667;HGNC:668	CDC42;CAMKV;GSK3B;MYO5B;RHOA;RHOB	CDC42;CAMKV;GSK3B;MYO5B;RHOA;RHOB
GO:0098885	I35	BP	modification of postsynaptic actin cytoskeleton	│ │ └─ modification of postsynaptic actin cytoskeleton	GO:0099010	5.20284e-06	1.75005e-05	HGNC:1874;HGNC:12734;HGNC:12732;HGNC:3338;HGNC:2510;HGNC:8881;HGNC:947;HGNC:7568;HGNC:667;HGNC:4814	CFL1;WASF3;WASF1;CTTN;CTNNA2;PFN1;BAIAP2;MYH10;RHOA;KALRN	CFL1;WASF3;WASF1;CTTN;CTNNA2;PFN1;BAIAP2;MYH10;RHOA;KALRN
GO:1905274	I47	BP	regulation of modification of postsynaptic actin cytoskeleton	│ │ └─ regulation of modification of postsynaptic actin cytoskeleton	GO:0098885	0.00552689	0.0080194	HGNC:947;HGNC:7568;HGNC:667;HGNC:4814	BAIAP2;MYH10;RHOA;KALRN	BAIAP2;MYH10;RHOA;KALRN
GO:0050807	I5	BP	regulation of synapse organization	│ ├─ regulation of synapse organization	GO:0050808	0.000131762	0.000325014	HGNC:21292;HGNC:16183;HGNC:7666;HGNC:655;HGNC:25589;HGNC:20766;HGNC:20778;HGNC:9678;HGNC:23502;HGNC:20297	RIMS3;RIMS4;NCKAP1;ARF4;SEPTIN11;TUBA1A;TUBB;PTPRO;SLITRK4;SLITRK1	RIMS3;RIMS4;NCKAP1;ARF4;SEPT11;TUBA1A;TUBB;PTPRO;SLITRK4;SLITRK1
GO:0098918	I6	BP	structural constituent of synapse	│ ├─ structural constituent of synapse	GO:0050808	4.6843e-08	2.16649e-07	HGNC:9246;HGNC:13406;HGNC:1117;HGNC:17283;HGNC:17072;HGNC:31922;HGNC:11276;HGNC:1717;HGNC:132;HGNC:144;HGNC:1461;HGNC:6057;HGNC:7739;HGNC:7737;HGNC:2903;HGNC:2516	PPFIA2;PCLO;BSN;RIMS2;ERC1;ERC2;SPTBN2;SEPTIN7;ACTB;ACTG1;CAMK2B;INA;NEFL;NEFH;DLG4;CTNND2	PPFIA2;PCLO;BSN;RIMS2;ERC1;ERC2;SPTBN2;SEPT7;ACTB;ACTG1;CAMK2B;INA;NEFL;NEFH;DLG4;CTNND2
GO:0099181	I20	BP	structural constituent of presynapse	│ │ ├─ structural constituent of presynapse	GO:0098918	0.000317523	0.00069108	HGNC:9246;HGNC:13406;HGNC:1117;HGNC:17283;HGNC:17072;HGNC:31922	PPFIA2;PCLO;BSN;RIMS2;ERC1;ERC2	PPFIA2;PCLO;BSN;RIMS2;ERC1;ERC2
GO:0098882	I36	BP	structural constituent of active zone	│ │ │ ├─ structural constituent of active zone	GO:0099181	0.00090333	0.00172775	HGNC:13406;HGNC:1117;HGNC:17283;HGNC:17072;HGNC:31922	PCLO;BSN;RIMS2;ERC1;ERC2	PCLO;BSN;RIMS2;ERC1;ERC2
GO:0098699	I37	BP	structural constituent of presynaptic actin cytoskeleton	│ │ │ └─ structural constituent of presynaptic actin cytoskeleton	GO:0099181
GO:0099186	I21	BP	structural constituent of postsynapse	│ │ └─ structural constituent of postsynapse	GO:0098918	3.64767e-05	0.000103818	HGNC:11276;HGNC:1717;HGNC:132;HGNC:144;HGNC:1461;HGNC:6057;HGNC:7739;HGNC:7737;HGNC:2903;HGNC:2516	SPTBN2;SEPTIN7;ACTB;ACTG1;CAMK2B;INA;NEFL;NEFH;DLG4;CTNND2	SPTBN2;SEPT7;ACTB;ACTG1;CAMK2B;INA;NEFL;NEFH;DLG4;CTNND2
GO:0098973	I38	BP	structural constituent of postsynaptic actin cytoskeleton	│ │ ├─ structural constituent of postsynaptic actin cytoskeleton	GO:0099186	0.00760787	0.0108266	HGNC:132;HGNC:144;HGNC:1461	ACTB;ACTG1;CAMK2B	ACTB;ACTG1;CAMK2B
GO:0099184	I39	BP	structural constituent of postsynaptic intermediate filament cytoskeleton	│ │ ├─ structural constituent of postsynaptic intermediate filament cytoskeleton	GO:0099186	0.0023967	0.00422276	HGNC:6057;HGNC:7739;HGNC:7737	INA;NEFL;NEFH	INA;NEFL;NEFH
GO:0098879	I40	BP	structural constituent of postsynaptic specialization	│ │ ├─ structural constituent of postsynaptic specialization	GO:0099186
GO:0098919	I41	BP	structural constituent of postsynaptic density	│ │ └─ structural constituent of postsynaptic density	GO:0099186			HGNC:2903;HGNC:2516	DLG4;CTNND2	DLG4;CTNND2
GO:0150043	I7	BP	structural constituent of synapse-associated extracellular matrix	│ ├─ structural constituent of synapse-associated extracellular matrix	GO:0050808
GO:0099560	I8	BP	synapse adhesion between pre- and post-synapse	│ ├─ synapse adhesion between pre- and post-synapse	GO:0050808	4.67786e-05	0.000124282	HGNC:3387;HGNC:14267;HGNC:5995;HGNC:7656;HGNC:9670;HGNC:9681;HGNC:9668;HGNC:20297;HGNC:23501;HGNC:7997;HGNC:8660;HGNC:19267	EPHA3;PCDH17;IL1RAP;NCAM1;PTPRF;PTPRS;PTPRD;SLITRK1;SLITRK3;NRG1;PCDH8;MDGA1	EPHA3;PCDH17;IL1RAP;NCAM1;PTPRF;PTPRS;PTPRD;SLITRK1;SLITRK3;HRG;PCDH8;MDGA1
GO:0099179	I22	BP	regulation of synaptic membrane adhesion	│ │ └─ regulation of synaptic membrane adhesion	GO:0099560			HGNC:8660;HGNC:19267	PCDH8;MDGA1	PCDH8;MDGA1
GO:0008039	I9	BP	synaptic target recognition	│ ├─ synaptic target recognition	GO:0050808			HGNC:12855	YWHAZ	YWHAZ
GO:0007416	I10	BP	synapse assembly	│ ├─ synapse assembly	GO:0050808	1.74282e-09	1.28968e-08	HGNC:244;HGNC:20974;HGNC:10662;HGNC:9245;HGNC:9246;HGNC:9247;HGNC:9668;HGNC:9681;HGNC:3393;HGNC:2514;HGNC:29506;HGNC:3313;HGNC:1919;HGNC:5995;HGNC:7997;HGNC:8033;HGNC:620;HGNC:20297;HGNC:23501;HGNC:659;HGNC:14290;HGNC:19267;HGNC:18371;HGNC:13861;HGNC:19190;HGNC:4140;HGNC:11276;HGNC:14312	ADD2;ADGRL3;SDCBP;PPFIA1;PPFIA2;PPFIA3;PTPRD;PTPRS;EPHB2;CTNNB1;SRCIN1;ELAVL2;CHD4;IL1RAP;NRG1;NTRK3;APP;SLITRK1;SLITRK3;ARF6;NLGN2;MDGA1;CLSTN3;LZTS1;DOCK7;GAP43;SPTBN2;CRIPT	ADD2;ADGRL3;SDCBP;PPFIA1;PPFIA2;PPFIA3;PTPRD;PTPRS;EPHB2;CTNNB1;SRCIN1;ELAVL2;CHD4;IL1RAP;HRG;NTRK3;APP;SLITRK1;SLITRK3;ARF6;NLGN2;MDGA1;CLSTN3;LZTS1;DOCK7;GAP43;SPTBN2;CRIPT
GO:0099054	I23	BP	presynapse assembly	│ │ ├─ presynapse assembly	GO:0007416	0.00271543	0.00467307	HGNC:10662;HGNC:9245;HGNC:9246;HGNC:9247;HGNC:9668;HGNC:9681	SDCBP;PPFIA1;PPFIA2;PPFIA3;PTPRD;PTPRS	SDCBP;PPFIA1;PPFIA2;PPFIA3;PTPRD;PTPRS
GO:0051963	I24	BP	regulation of synapse assembly	│ │ ├─ regulation of synapse assembly	GO:0007416	2.46746e-06	8.69487e-06	HGNC:3393;HGNC:2514;HGNC:29506;HGNC:3313;HGNC:1919;HGNC:5995;HGNC:7997;HGNC:8033;HGNC:620;HGNC:20297;HGNC:23501;HGNC:659;HGNC:14290;HGNC:19267;HGNC:18371;HGNC:13861	EPHB2;CTNNB1;SRCIN1;ELAVL2;CHD4;IL1RAP;NRG1;NTRK3;APP;SLITRK1;SLITRK3;ARF6;NLGN2;MDGA1;CLSTN3;LZTS1	EPHB2;CTNNB1;SRCIN1;ELAVL2;CHD4;IL1RAP;HRG;NTRK3;APP;SLITRK1;SLITRK3;ARF6;NLGN2;MDGA1;CLSTN3;LZTS1
GO:1905606	I42	BP	regulation of presynapse assembly	│ │ │ ├─ regulation of presynapse assembly	GO:0051963	0.000206605	0.00047052	HGNC:5995;HGNC:7997;HGNC:8033;HGNC:620;HGNC:20297;HGNC:23501;HGNC:659;HGNC:14290;HGNC:19267;HGNC:18371	IL1RAP;NRG1;NTRK3;APP;SLITRK1;SLITRK3;ARF6;NLGN2;MDGA1;CLSTN3	IL1RAP;HRG;NTRK3;APP;SLITRK1;SLITRK3;ARF6;NLGN2;MDGA1;CLSTN3
GO:0150052	I43	BP	regulation of postsynapse assembly	│ │ │ └─ regulation of postsynapse assembly	GO:0051963			HGNC:13861	LZTS1	LZTS1
GO:0098698	I25	BP	postsynaptic specialization assembly	│ │ ├─ postsynaptic specialization assembly	GO:0007416	0.000975127	0.00180398	HGNC:14290;HGNC:19190;HGNC:4140;HGNC:11276;HGNC:8033;HGNC:5995;HGNC:9668;HGNC:9681;HGNC:14312	NLGN2;DOCK7;GAP43;SPTBN2;NTRK3;IL1RAP;PTPRD;PTPRS;CRIPT	NLGN2;DOCK7;GAP43;SPTBN2;NTRK3;IL1RAP;PTPRD;PTPRS;CRIPT
GO:0099150	I44	BP	regulation of postsynaptic specialization assembly	│ │ │ ├─ regulation of postsynaptic specialization assembly	GO:0098698			HGNC:4140;HGNC:11276	GAP43;SPTBN2	GAP43;SPTBN2
GO:0097107	I45	BP	postsynaptic density assembly	│ │ │ └─ postsynaptic density assembly	GO:0098698	0.0165498	0.022267	HGNC:8033;HGNC:5995;HGNC:9668;HGNC:9681;HGNC:14312	NTRK3;IL1RAP;PTPRD;PTPRS;CRIPT	NTRK3;IL1RAP;PTPRD;PTPRS;CRIPT
GO:0099151	I48	BP	regulation of postsynaptic density assembly	│ │ │ └─ regulation of postsynaptic density assembly	GO:0097107	0.0251192	0.0309803	HGNC:5995;HGNC:9668;HGNC:9681;HGNC:14312	IL1RAP;PTPRD;PTPRS;CRIPT	IL1RAP;PTPRD;PTPRS;CRIPT
GO:0097104	I26	BP	postsynaptic membrane assembly	│ │ └─ postsynaptic membrane assembly	GO:0007416			HGNC:3393	EPHB2	EPHB2
GO:0098883	I11	BP	synapse disassembly	│ ├─ synapse disassembly	GO:0050808			HGNC:3388;HGNC:10899	EPHA4;SKP1	EPHA4;SKP1
GO:1905806	I27	BP	regulation of synapse disassembly	│ │ └─ regulation of synapse disassembly	GO:0098883			HGNC:3388;HGNC:10899	EPHA4;SKP1	EPHA4;SKP1
GO:0060074	I12	BP	synapse maturation	│ ├─ synapse maturation	GO:0050808	0.0114027	0.01589	HGNC:8881;HGNC:7739;HGNC:12855;HGNC:1461;HGNC:8011	PFN1;NEFL;YWHAZ;CAMK2B;CNTNAP1	PFN1;NEFL;YWHAZ;CAMK2B;CNTNAP1
GO:0090128	I28	BP	regulation of synapse maturation	│ │ └─ regulation of synapse maturation	GO:0060074	0.0251192	0.0309803	HGNC:7739;HGNC:12855;HGNC:1461;HGNC:8011	NEFL;YWHAZ;CAMK2B;CNTNAP1	NEFL;YWHAZ;CAMK2B;CNTNAP1
GO:0099558	I13	BP	maintenance of synapse structure	│ ├─ maintenance of synapse structure	GO:0050808	0.00342643	0.00575662	HGNC:9102;HGNC:29944;HGNC:8117;HGNC:5241;HGNC:20974;HGNC:659	PLXNA4;TENM3;TENM1;HSPA8;ADGRL3;ARF6	PLXNA4;TENM3;TENM1;HSPA8;ADGRL3;ARF6
GO:0099559	I29	BP	maintenance of alignment of postsynaptic density and presynaptic active zone	│ │ ├─ maintenance of alignment of postsynaptic density and presynaptic active zone	GO:0099558			HGNC:29944;HGNC:8117	TENM3;TENM1	TENM3;TENM1
GO:0098880	I30	BP	maintenance of postsynaptic specialization structure	│ │ └─ maintenance of postsynaptic specialization structure	GO:0099558	0.0375752	0.044136	HGNC:5241;HGNC:20974;HGNC:659	HSPA8;ADGRL3;ARF6	HSPA8;ADGRL3;ARF6
GO:0099562	I46	BP	maintenance of postsynaptic density structure	│ │ └─ maintenance of postsynaptic density structure	GO:0098880			HGNC:659	ARF6	ARF6
GO:0099187	I14	BP	presynaptic cytoskeleton organization	│ ├─ presynaptic cytoskeleton organization	GO:0050808			HGNC:11320;HGNC:24011	ABI1;ABI2	ABI1;ABI2
GO:0099140	I31	BP	presynaptic actin cytoskeleton organization	│ │ └─ presynaptic actin cytoskeleton organization	GO:0099187			HGNC:11320;HGNC:24011	ABI1;ABI2	ABI1;ABI2
GO:0099188	I15	BP	postsynaptic cytoskeleton organization	│ └─ postsynaptic cytoskeleton organization	GO:0050808	4.81448e-05	0.000124282	HGNC:652;HGNC:24011;HGNC:14946;HGNC:2695;HGNC:170;HGNC:9801;HGNC:7568;HGNC:29506;HGNC:29944;HGNC:8117	ARF1;ABI2;PPP1R9A;DBN1;ACTR3;RAC1;MYH10;SRCIN1;TENM3;TENM1	ARF1;ABI2;PPP1R9A;DBN1;ACTR3;RAC1;MYH10;SRCIN1;TENM3;TENM1
GO:0098974	I32	BP	postsynaptic actin cytoskeleton organization	│ ├─ postsynaptic actin cytoskeleton organization	GO:0099188	0.000360506	0.000762213	HGNC:652;HGNC:24011;HGNC:14946;HGNC:2695;HGNC:170;HGNC:9801;HGNC:7568;HGNC:29506	ARF1;ABI2;PPP1R9A;DBN1;ACTR3;RAC1;MYH10;SRCIN1	ARF1;ABI2;PPP1R9A;DBN1;ACTR3;RAC1;MYH10;SRCIN1
GO:0099190	I33	BP	postsynaptic spectrin-associated cytoskeleton organization	│ └─ postsynaptic spectrin-associated cytoskeleton organization	GO:0099188			HGNC:29944;HGNC:8117	TENM3;TENM1	TENM3;TENM1
SYNGO:metabolism	J1	BP	metabolism	├─ metabolism	SYNGO:synprocess	2.13045e-09	1.43321e-08	HGNC:3775;HGNC:18683;HGNC:188;HGNC:8988;HGNC:10299;HGNC:10302;HGNC:10303;HGNC:10304;HGNC:10305;HGNC:10306;HGNC:10310;HGNC:10328;HGNC:10330;HGNC:10340;HGNC:10345;HGNC:13631;HGNC:10353;HGNC:10360;HGNC:10362;HGNC:10363;HGNC:10364;HGNC:10368;HGNC:10371;HGNC:10377;HGNC:10383;HGNC:10385;HGNC:10418;HGNC:3315	FMR1;EIF4A3;ADAM10;PIN1;RPL10A;RPL12;RPL13;RPL13A;RPL14;RPL15;RPL18;RPL27;RPL28;RPL34;RPL35A;RPL36;RPL4;RPL5;RPL6;RPL7;RPL7A;RPL8;RPLP0;RPLP2;RPS10;RPS12;RPS28;ELAVL4	FMR1;EIF4A3;ADAM10;PIN1;RPL10A;RPL12;RPL13;RPL13A;RPL14;RPL15;RPL18;RPL27;RPL28;RPL34;RPL35A;RPL36;RPL4;RPL5;RPL6;RPL7;RPL7A;RPL8;RPLP0;RPLP2;RPS10;RPS12;RPS28;ELAVL4
SYNGO:presyn_ATPmetabolic	J2	BP	ATP metabolic process in the presynapse	│ ├─ ATP metabolic process in the presynapse	SYNGO:metabolism
SYNGO:presyn_regulationATPmetabolic	J12	BP	regulation of ATP metabolic process in the presynapse	│ │ └─ regulation of ATP metabolic process in the presynapse	SYNGO:presyn_ATPmetabolic
SYNGO:postsyn_ATPmetabolic	J3	BP	ATP metabolic process in the postsynapse	│ ├─ ATP metabolic process in the postsynapse	SYNGO:metabolism
GO:0099546	J4	BP	protein catabolic process, modulating synaptic transmission	│ ├─ protein catabolic process, modulating synaptic transmission	SYNGO:metabolism
GO:0099574	J5	BP	regulation of protein catabolic process at synapse, modulating synaptic transmission	│ ├─ regulation of protein catabolic process at synapse, modulating synaptic transmission	SYNGO:metabolism
GO:0099576	J13	BP	regulation of protein catabolic process at postsynapse, modulating synaptic transmission	│ │ ├─ regulation of protein catabolic process at postsynapse, modulating synaptic transmission	GO:0099574
GO:0099575	J14	BP	regulation of protein catabolic process at presynapse, modulating synaptic transmission	│ │ └─ regulation of protein catabolic process at presynapse, modulating synaptic transmission	GO:0099574
GO:0099547	J6	BP	regulation of translation at synapse, modulating synaptic transmission	│ ├─ regulation of translation at synapse, modulating synaptic transmission	SYNGO:metabolism			HGNC:3775;HGNC:18683	FMR1;EIF4A3	FMR1;EIF4A3
GO:0099578	J15	BP	regulation of translation at postsynapse, modulating synaptic transmission	│ │ ├─ regulation of translation at postsynapse, modulating synaptic transmission	GO:0099547			HGNC:3775;HGNC:18683	FMR1;EIF4A3	FMR1;EIF4A3
GO:0099577	J16	BP	regulation of translation at presynapse, modulating synaptic transmission	│ │ └─ regulation of translation at presynapse, modulating synaptic transmission	GO:0099547			HGNC:3775	FMR1	FMR1
GO:0042135	J7	BP	neurotransmitter catabolic process	│ ├─ neurotransmitter catabolic process	SYNGO:metabolism
GO:0140246	J8	BP	protein catabolic process at synapse	│ ├─ protein catabolic process at synapse	SYNGO:metabolism			HGNC:188;HGNC:8988	ADAM10;PIN1	ADAM10;PIN1
GO:0140247	J17	BP	protein catabolic process at presynapse	│ │ ├─ protein catabolic process at presynapse	GO:0140246
GO:0140251	J21	BP	regulation protein catabolic process at presynapse	│ │ │ └─ regulation protein catabolic process at presynapse	GO:0140247
GO:0140249	J18	BP	protein catabolic process at postsynapse	│ │ └─ protein catabolic process at postsynapse	GO:0140246			HGNC:188;HGNC:8988	ADAM10;PIN1	ADAM10;PIN1
GO:0140252	J22	BP	regulation protein catabolic process at postsynapse	│ │ └─ regulation protein catabolic process at postsynapse	GO:0140249			HGNC:8988	PIN1	PIN1
GO:0042136	J9	BP	neurotransmitter biosynthetic process	│ ├─ neurotransmitter biosynthetic process	SYNGO:metabolism
GO:0140241	J10	BP	translation at synapse	│ ├─ translation at synapse	SYNGO:metabolism	9.75473e-11		HGNC:10299;HGNC:10302;HGNC:10303;HGNC:10304;HGNC:10305;HGNC:10306;HGNC:10310;HGNC:10328;HGNC:10330;HGNC:10340;HGNC:10345;HGNC:13631;HGNC:10353;HGNC:10360;HGNC:10362;HGNC:10363;HGNC:10364;HGNC:10368;HGNC:10371;HGNC:10377;HGNC:10383;HGNC:10385;HGNC:10418;HGNC:3315	RPL10A;RPL12;RPL13;RPL13A;RPL14;RPL15;RPL18;RPL27;RPL28;RPL34;RPL35A;RPL36;RPL4;RPL5;RPL6;RPL7;RPL7A;RPL8;RPLP0;RPLP2;RPS10;RPS12;RPS28;ELAVL4	RPL10A;RPL12;RPL13;RPL13A;RPL14;RPL15;RPL18;RPL27;RPL28;RPL34;RPL35A;RPL36;RPL4;RPL5;RPL6;RPL7;RPL7A;RPL8;RPLP0;RPLP2;RPS10;RPS12;RPS28;ELAVL4
GO:0140236	J19	BP	translation at presynapse	│ │ ├─ translation at presynapse	GO:0140241	1.07689e-10	9.96125e-10	HGNC:10299;HGNC:10302;HGNC:10303;HGNC:10304;HGNC:10305;HGNC:10306;HGNC:10310;HGNC:10328;HGNC:10330;HGNC:10340;HGNC:10345;HGNC:13631;HGNC:10353;HGNC:10360;HGNC:10362;HGNC:10363;HGNC:10364;HGNC:10368;HGNC:10371;HGNC:10377;HGNC:10383;HGNC:10385;HGNC:10418	RPL10A;RPL12;RPL13;RPL13A;RPL14;RPL15;RPL18;RPL27;RPL28;RPL34;RPL35A;RPL36;RPL4;RPL5;RPL6;RPL7;RPL7A;RPL8;RPLP0;RPLP2;RPS10;RPS12;RPS28	RPL10A;RPL12;RPL13;RPL13A;RPL14;RPL15;RPL18;RPL27;RPL28;RPL34;RPL35A;RPL36;RPL4;RPL5;RPL6;RPL7;RPL7A;RPL8;RPLP0;RPLP2;RPS10;RPS12;RPS28
GO:0140242	J20	BP	translation at postsynapse	│ │ └─ translation at postsynapse	GO:0140241	9.75473e-11	9.96125e-10	HGNC:10299;HGNC:10302;HGNC:10303;HGNC:10304;HGNC:10305;HGNC:10306;HGNC:10310;HGNC:10328;HGNC:10330;HGNC:10340;HGNC:10345;HGNC:13631;HGNC:10353;HGNC:10360;HGNC:10362;HGNC:10363;HGNC:10364;HGNC:10368;HGNC:10371;HGNC:10377;HGNC:10383;HGNC:10385;HGNC:10418;HGNC:3315	RPL10A;RPL12;RPL13;RPL13A;RPL14;RPL15;RPL18;RPL27;RPL28;RPL34;RPL35A;RPL36;RPL4;RPL5;RPL6;RPL7;RPL7A;RPL8;RPLP0;RPLP2;RPS10;RPS12;RPS28;ELAVL4	RPL10A;RPL12;RPL13;RPL13A;RPL14;RPL15;RPL18;RPL27;RPL28;RPL34;RPL35A;RPL36;RPL4;RPL5;RPL6;RPL7;RPL7A;RPL8;RPLP0;RPLP2;RPS10;RPS12;RPS28;ELAVL4
GO:0140245	J23	BP	regulation of translation at postsynapse	│ │ └─ regulation of translation at postsynapse	GO:0140242			HGNC:3315	ELAVL4	ELAVL4
GO:0140235	J11	BP	RNA polyadenylation at postsynapse	│ └─ RNA polyadenylation at postsynapse	SYNGO:metabolism
SYNGO:transport	K1	BP	transport	└─ transport	SYNGO:synprocess	1.99219e-06	7.3711e-06	HGNC:7602;HGNC:18263;HGNC:3758;HGNC:6323;HGNC:12732;HGNC:9701;HGNC:5048;HGNC:10774;HGNC:11370;HGNC:11371;HGNC:25564;HGNC:7603;HGNC:18708;HGNC:18790	MYO5A;RAB21;FLOT2;KIF5A;WASF1;PURA;HNRNPU;SFPQ;STAU1;STAU2;ARL8B;MYO5B;GRIP1;NSG1	MYO5A;RAB21;FLOT2;KIF5A;WASF1;PURA;HNRNPU;SFPQ;STAU1;STAU2;ARL8B;MYO5B;GRIP1;NSG1
GO:0008088	K2	BP	axo-dendritic transport	├─ axo-dendritic transport	SYNGO:transport	9.79433e-06	3.01992e-05	HGNC:18263;HGNC:3758;HGNC:6323;HGNC:12732;HGNC:9701;HGNC:5048;HGNC:10774;HGNC:11370;HGNC:11371	RAB21;FLOT2;KIF5A;WASF1;PURA;HNRNPU;SFPQ;STAU1;STAU2	RAB21;FLOT2;KIF5A;WASF1;PURA;HNRNPU;SFPQ;STAU1;STAU2
GO:0098930	K7	BP	axonal transport	│ ├─ axonal transport	GO:0008088			HGNC:18263	RAB21	RAB21
GO:0008089	K13	BP	anterograde axonal transport	│ │ ├─ anterograde axonal transport	GO:0098930			HGNC:18263	RAB21	RAB21
GO:0099641	K21	BP	anterograde axonal protein transport	│ │ │ ├─ anterograde axonal protein transport	GO:0008089
GO:0140231	K22	BP	anterograde axonal transport of neurotransmitter receptor complex	│ │ │ └─ anterograde axonal transport of neurotransmitter receptor complex	GO:0008089
GO:0099088	K14	BP	axonal transport of messenger ribonucleoprotein complex	│ │ └─ axonal transport of messenger ribonucleoprotein complex	GO:0098930
GO:0098935	K8	BP	dendritic transport	│ └─ dendritic transport	GO:0008088	6.93629e-06	2.23168e-05	HGNC:3758;HGNC:6323;HGNC:12732;HGNC:9701;HGNC:5048;HGNC:10774;HGNC:11370;HGNC:11371	FLOT2;KIF5A;WASF1;PURA;HNRNPU;SFPQ;STAU1;STAU2	FLOT2;KIF5A;WASF1;PURA;HNRNPU;SFPQ;STAU1;STAU2
GO:0098937	K15	BP	anterograde dendritic transport	│ ├─ anterograde dendritic transport	GO:0098935			HGNC:3758;HGNC:6323	FLOT2;KIF5A	FLOT2;KIF5A
GO:0098971	K23	BP	anterograde dendritic transport of neurotransmitter receptor complex	│ │ └─ anterograde dendritic transport of neurotransmitter receptor complex	GO:0098937			HGNC:6323	KIF5A	KIF5A
GO:0098939	K16	BP	dendritic transport of mitochondrion	│ ├─ dendritic transport of mitochondrion	GO:0098935			HGNC:12732	WASF1	WASF1
GO:0098961	K17	BP	dendritic transport of ribonucleoprotein complex	│ └─ dendritic transport of ribonucleoprotein complex	GO:0098935	0.000208141		HGNC:9701;HGNC:5048;HGNC:10774;HGNC:11370;HGNC:11371	PURA;HNRNPU;SFPQ;STAU1;STAU2	PURA;HNRNPU;SFPQ;STAU1;STAU2
GO:0098963	K24	BP	dendritic transport of messenger ribonucleoprotein complex	│ └─ dendritic transport of messenger ribonucleoprotein complex	GO:0098961	0.000208141	0.00047052	HGNC:9701;HGNC:5048;HGNC:10774;HGNC:11370;HGNC:11371	PURA;HNRNPU;SFPQ;STAU1;STAU2	PURA;HNRNPU;SFPQ;STAU1;STAU2
GO:0098964	K27	BP	anterograde dendritic transport of messenger ribonucleoprotein complex	│ └─ anterograde dendritic transport of messenger ribonucleoprotein complex	GO:0098963			HGNC:11371	STAU2	STAU2
GO:0099514	K3	BP	synaptic vesicle cytoskeletal transport	├─ synaptic vesicle cytoskeletal transport	SYNGO:transport			HGNC:25564	ARL8B	ARL8B
GO:0099517	K9	BP	synaptic vesicle transport along microtubule	│ └─ synaptic vesicle transport along microtubule	GO:0099514			HGNC:25564	ARL8B	ARL8B
GO:0048490	K18	BP	anterograde synaptic vesicle transport	│ └─ anterograde synaptic vesicle transport	GO:0099517			HGNC:25564	ARL8B	ARL8B
GO:1903742	K25	BP	regulation of anterograde synaptic vesicle transport	│ └─ regulation of anterograde synaptic vesicle transport	GO:0048490			HGNC:25564	ARL8B	ARL8B
GO:0099090	K4	BP	synaptic vesicle recycling via endosome	├─ synaptic vesicle recycling via endosome	SYNGO:transport			HGNC:7603	MYO5B	MYO5B
GO:0099158	K10	BP	regulation of recycling endosome localization within postsynapse	│ └─ regulation of recycling endosome localization within postsynapse	GO:0099090
GO:0099089	K5	BP	establishment of endoplasmic reticulum localization to postsynapse	├─ establishment of endoplasmic reticulum localization to postsynapse	SYNGO:transport			HGNC:7602	MYO5A	MYO5A
GO:0099637	K6	BP	neurotransmitter receptor transport	└─ neurotransmitter receptor transport	SYNGO:transport	0.104987		HGNC:7603;HGNC:18708;HGNC:18790	MYO5B;GRIP1;NSG1	MYO5B;GRIP1;NSG1
GO:0098877	K11	BP	neurotransmitter receptor transport to plasma membrane	├─ neurotransmitter receptor transport to plasma membrane	GO:0099637	0.0916759		HGNC:7603;HGNC:18708;HGNC:18790	MYO5B;GRIP1;NSG1	MYO5B;GRIP1;NSG1
GO:0098969	K19	BP	neurotransmitter receptor transport to postsynaptic membrane	│ ├─ neurotransmitter receptor transport to postsynaptic membrane	GO:0098877
GO:0099639	K20	BP	neurotransmitter receptor transport, endosome to plasma membrane	│ └─ neurotransmitter receptor transport, endosome to plasma membrane	GO:0098877	0.0565254	0.063377	HGNC:7603;HGNC:18708;HGNC:18790	MYO5B;GRIP1;NSG1	MYO5B;GRIP1;NSG1
GO:0098887	K26	BP	neurotransmitter receptor transport, endosome to postsynaptic membrane	│ └─ neurotransmitter receptor transport, endosome to postsynaptic membrane	GO:0099639			HGNC:18708;HGNC:18790	GRIP1;NSG1	GRIP1;NSG1
GO:0099152	K28	BP	regulation of neurotransmitter receptor transport, endosome to postsynaptic membrane	│ └─ regulation of neurotransmitter receptor transport, endosome to postsynaptic membrane	GO:0098887
GO:0098943	K12	BP	neurotransmitter receptor transport, postsynaptic endosome to lysosome	└─ neurotransmitter receptor transport, postsynaptic endosome to lysosome	GO:0099637

### Sheet: Data S12
Data S12. Enrichment of cell-type-specific differentially expressed genes (DEGs) in the prefrontal cortex of schizophrenia patients in the interaction networks. Population, number of interactors + non-interactors in the network, used as total population in hypergeometric test; Interactor, number of interactors in the network; DEG, number of DEGs in the cell type (found in population); Overlap, number of genes in the Interactor-DEG overlap; P, one-tailed hypergeometric P-value indicating significance of the overlap; Overlap genes, list of genes in the overlap.
DEG type	Cell type	Network	Population	Interactor	DEG	Overlap	P	Overlap genes
All DEGs	Ex-NRGN	All combined	1668	431	42	10	0.67744	EPN2,SCN2A,ITM2C,BMPR2,PTPRN,WASF1,NEGR1,SEC23A,ATP2B2,ST7
All DEGs	Ex-NRGN	Week 2	923	179	33	6	0.642573	PCM1,GTF2I,PPFIA2,ITM2C,OSBPL6,ST7
All DEGs	Ex-NRGN	Week 3	1300	236	40	6	0.762209	HACD3,POM121C,ITM2C,APP,SYT7,NEGR1
All DEGs	Ex-NRGN	Week 4	1119	364	33	10	0.672945	EPN2,POM121C,ITM2C,PTPRA,BMPR2,WASF1,APP,RTN3,NEGR1,SEC23A
All DEGs	Ex-NRGN	Week 7	1194	386	50	14	0.793059	SCN2A,RAB5B,MAPK8IP3,ITM2C,OSBPL6,PTPRA,BMPR2,PPIA,PTPRN,APP,NEGR1,ATP2B2,ST7,PTGES3
All DEGs	Ex-NRGN	CACNA1C	1465	300	51	7	0.924021	SCN2A,ITM2C,PTPRA,BMPR2,PTPRN,APP,ATP2B2
All DEGs	Ex-NRGN	CUL3	312	62	16	2	0.863445	PPIA,UCHL1
All DEGs	Ex-NRGN	HCN1	1225	363	44	13	0.563497	PCM1,HACD3,SCN2A,RAB5B,ITM2C,OSBPL6,BMPR2,PPFIA2,RPL28,RPL4,ATP2B2,ST7,PTGES3
All DEGs	Ex-NRGN	RIMS1	641	156	26	11	0.0304835	PCM1,ELAVL3,HACD3,PPFIA2,HNRNPDL,GRIP1,TNIK,YWHAH,RTN1,RPL4,HNRNPM
All DEGs	Ex-NRGN	SYNGAP1	917	175	34	7	0.480689	ATP6V1A,EPN2,ITM2C,TNIK,WASF1,NEGR1,SEC23A
All DEGs	Ex-NRGN	TCF4	446	26	15	1	0.599832	UCHL1
All DEGs	Ex-SZTR	All combined	1668	431	143	40	0.301846	TTYH3,ICA1,PTBP3,SGCE,RHOT1,SCN3B,IGLON5,PTPRO,SCN2A,BTBD2,HM13,RAB8B,GGA3,EPS15L1,SYT13,MIA3,OSBPL3,SMAP2,ACSL4,EPHA6,CACNA2D2,CNKSR2,NTRK3,WASF3,ATP2B3,EPHA7,HMGB1,ATP8A2,MCU,MAGI3,PPP2CB,ZNF326,CLIP1,HADHB,NEGR1,SLC43A2,PDE4DIP,SYN2,HS6ST2,CACNA1E
All DEGs	Ex-SZTR	Week 2	923	179	94	14	0.9067	ACSL4,JAKMIP2,RHOT1,PSMD11,AGAP3,OSBPL6,ADGRL3,MIB1,MIA3,NRP1,SYT11,PLCB4,RFTN1,PDE4DIP
All DEGs	Ex-SZTR	Week 3	1300	236	122	24	0.362275	ACSL4,JAKMIP2,ICA1,ROBO1,PTPRO,BTBD2,AGAP3,POM121C,KCTD16,GGA3,EPHA7,DYNLL2,ADGRL3,MIB1,MIA3,CLIP1,NRP1,HADHB,SYT11,NEGR1,SLC43A2,PRKACB,RFTN1,PDE4DIP
All DEGs	Ex-SZTR	Week 4	1119	364	87	36	0.0448666	PTBP3,SNPH,IGLON5,ROBO1,PTPRO,BTBD2,SRSF9,PKP4,POM121C,RNPS1,GGA3,DDX1,MIA3,FLOT1,PAICS,PDCD6IP,ACSL4,CACNA2D2,IQSEC1,CNKSR2,MSI2,WASF3,DLG4,ATP2B3,EPHA7,STX1A,LRPPRC,ZNF326,PPP2CB,CLIP1,HADHB,NEGR1,SLC43A2,RFTN1,PDE4DIP,SYN2
All DEGs	Ex-SZTR	Week 7	1194	386	131	57	0.00296314	TTYH3,RAB35,RET,SGCE,SNPH,SCN3B,IGLON5,PTPRO,SCN2A,BTBD2,HM13,RAB8B,RAB3C,RAB5B,GGA3,MAPK8IP3,OSBPL6,REPS1,RAB21,ADGRL3,EPS15L1,DCTN5,SYT13,MIB1,MIA3,NRP1,SYT11,FLOT1,PAICS,RRAS2,OSBPL3,SMAP2,ACSL4,JAKMIP2,EPHA6,CACNA2D2,IQSEC1,PCLO,NTRK3,DLG4,ATP2B3,EPHA7,ATP8A2,GFRA1,MCU,SRGAP2,MAGI3,RIMS2,CLIP1,HADHB,NEGR1,SLC43A2,MYH14,NF2,PDE4DIP,HS6ST2,CACNA1E
All DEGs	Ex-SZTR	CACNA1C	1465	300	124	23	0.746022	ICA1,PTBP3,SGCE,SCN3B,PTPRO,SCN2A,SYT13,SNRPA1,NRP1,SYT11,FLOT1,ACSL4,EPHA6,NTRK3,ATP2B3,EPHA7,DYNLL2,ATP8A2,ZNF326,HADHB,SLC43A2,PDE4DIP,HS6ST2
All DEGs	Ex-SZTR	CUL3	312	62	33	3	0.977879	HM13,SYT11,TUBA1A
All DEGs	Ex-SZTR	HCN1	1225	363	115	37	0.298712	TTYH3,RET,SGCE,KHDRBS3,RHOT1,PTPRO,SCN2A,RAB8B,RAB5B,OSBPL6,REPS1,RAB21,ADGRL3,EPS15L1,SYT13,TENM1,MIA3,SYT11,OSBPL3,SMAP2,ACSL4,JAKMIP2,EPHA6,PCLO,MARK3,ATP2B3,EPHA7,STX1A,ATP8A2,MCU,MAGI3,CLIP1,SLC43A2,MYH14,PDE4DIP,HS6ST2,CACNA1E
All DEGs	Ex-SZTR	RIMS1	641	156	51	18	0.0453383	PLEKHA5,IQSEC1,PCLO,ERC1,HNRNPU,KCTD16,DDX3X,ELAVL4,YWHAH,ERC2,RTN1,MIA3,PPP2CB,RIMS2,SYT11,FLOT1,LSAMP,PSMD12
All DEGs	Ex-SZTR	SYNGAP1	917	175	89	17	0.545399	CACNA2D2,RHOA,RAB35,IQSEC1,KHDRBS3,CNKSR2,IGLON5,WASF3,BTBD2,SRSF9,RAB3C,PKP4,DLG4,GGA3,NEGR1,FLOT1,SYN2
All DEGs	Ex-SZTR	TCF4	446	26	32	2	0.572837	HMGB1,NEFH
All DEGs	Ex-L2-3	All combined	1668	431	56	21	0.0339163	PTPRN2,DDX50,DNER,BSN,PTPRS,EPHB2,CNTNAP5,PTPRG,KLHL42,CNKSR2,EPHB1,GABBR2,CLU,PLXNA2,TMCC1,EPHA7,BAIAP2,RBFOX2,UNC13A,ATP2B2,DAB2IP
All DEGs	Ex-L2-3	Week 2	923	179	38	10	0.183556	DNER,DLG5,TMCC1,PTPRS,ADGRL3,BAIAP2,JAKMIP1,PRKAR2B,DAB2IP,RFTN1
All DEGs	Ex-L2-3	Week 3	1300	236	47	14	0.0330395	CEP68,ROBO1,TMCC1,EPHA7,PTPRS,ADGRL3,EPHB2,BAIAP2,RBFOX2,JAKMIP1,ROBO2,RFTN1,TJP1,LZTS1
All DEGs	Ex-L2-3	Week 4	1119	364	44	22	0.0106444	ROBO1,DDX50,PKP4,DNER,BSN,PDE4B,PTPRS,PTBP2,EPHB2,CNTNAP5,PTPRG,CNKSR2,EPHB1,GABBR2,CLU,TMCC1,EPHA7,BAIAP2,RBFOX2,UNC13A,ROBO2,RFTN1
All DEGs	Ex-L2-3	Week 7	1194	386	48	20	0.106262	ARHGAP39,PTPRN2,DNER,GNAS,PTPRS,ADGRL3,EPHB2,JAKMIP1,CNTNAP5,PTPRG,TJP1,NTM,KLHL42,EPHB1,PLXNA2,TMCC1,EPHA7,BAIAP2,ATP2B2,ROBO2
All DEGs	Ex-L2-3	CACNA1C	1465	300	46	13	0.127914	PTPRN2,DDX50,DNER,PTPRS,EPHB2,CNTNAP5,PTPRG,LZTS1,EPHB1,EPHA7,RBFOX2,ATP2B2,ROBO2
All DEGs	Ex-L2-3	CUL3	312	62	16	4	0.396574	CAMK2D,GNAS,KLHL42,RALA
All DEGs	Ex-L2-3	HCN1	1225	363	49	15	0.494497	ARHGAP39,DNER,PTPRS,ADGRL3,EPHB2,JAKMIP1,CNTNAP5,PTPRG,EPHB1,PLXNA2,TMCC1,ADD2,EPHA7,ATP2B2,DAB2IP
All DEGs	Ex-L2-3	RIMS1	641	156	26	7	0.453293	PLEKHA5,GABBR2,CLU,BSN,PLEKHA6,CAMK2D,UNC13A
All DEGs	Ex-L2-3	SYNGAP1	917	175	30	8	0.196825	NTM,CNKSR2,PKP4,PTPRS,BAIAP2,DNAJC6,LY6H,SYN3
All DEGs	Ex-L2-3	TCF4	446	26	12	1	0.518138	LUC7L2
All DEGs	Ex-L4	All combined	1668	431	41	13	0.241128	KIAA1217,PTPRS,ATP2B4,CNKSR2,GABBR2,CLU,EVL,CACNB4,TMCC1,RBFOX2,UNC13A,ATP2B2,DAB2IP
All DEGs	Ex-L4	Week 2	923	179	25	8	0.0916812	SDK1,PLXNA4,DLG5,TMCC1,PTPRS,MIB1,PRKAR2B,DAB2IP
All DEGs	Ex-L4	Week 3	1300	236	30	7	0.294367	PLXNA4,KIAA1549,TMCC1,PTPRS,MIB1,RBFOX2,ATP2B4
All DEGs	Ex-L4	Week 4	1119	364	27	11	0.23432	KIAA1217,PTPRS,ATP2B4,CNKSR2,GABBR2,CLU,EVL,CACNB4,TMCC1,RBFOX2,UNC13A
All DEGs	Ex-L4	Week 7	1194	386	29	7	0.878105	PLXNA4,PTPRS,MIB1,ATP2B4,TMCC1,ATP2B2,PTGES3
All DEGs	Ex-L4	CACNA1C	1465	300	34	7	0.562933	PLXNA4,KIAA1549,PTPRS,ATP2B4,CACNB4,RBFOX2,ATP2B2
All DEGs	Ex-L4	CUL3	312	62	9	4	0.0809592	PLXNA4,CAMK2D,RALA,EEF1A2
All DEGs	Ex-L4	HCN1	1225	363	30	8	0.706419	PLXNA4,PTPRS,ATP2B4,MAPK8,TMCC1,ATP2B2,DAB2IP,PTGES3
All DEGs	Ex-L4	RIMS1	641	156	19	8	0.0646412	GABBR2,HNRNPL,CLU,GRIP1,ERC2,FXR1,CAMK2D,UNC13A
All DEGs	Ex-L4	SYNGAP1	917	175	24	6	0.300497	CNKSR2,ENAH,EVL,KIAA1217,PTPRS,ATP2B4
All DEGs	Ex-L4	TCF4	446	26	10	0	1
All DEGs	Ex-L4-5	All combined	1668	431	71	28	0.00712948	ICA1,ARHGEF12,MED12L,GRID1,BSN,PTPRS,STRBP,ATP2B4,SCN3A,EPHA6,RUNX1T1,CNKSR2,CLU,EVL,CACNB4,TMCC1,MYO5C,ICA1L,BAIAP2,RBFOX2,CACNB2,NEGR1,FRY,UNC13A,ATP2B2,EPHA5,SCN9A,PDE4DIP
All DEGs	Ex-L4-5	Week 2	923	179	46	12	0.161247	SDK1,MCCC2,DLG5,TMCC1,OSBPL6,PTPRS,ADGRL3,BAIAP2,PRKAR2B,EPHA5,PDE4DIP,FRY
All DEGs	Ex-L4-5	Week 3	1300	236	55	19	0.0022534	ICA1,MCCC2,ROBO1,KCTD16,TMCC1,PTPRS,ADGRL3,APP,ICA1L,BAIAP2,RBFOX2,NEGR1,ATP2B4,SCN3A,ROBO2,EPHA5,SCN9A,TJP1,PDE4DIP
All DEGs	Ex-L4-5	Week 4	1119	364	52	30	0.000114377	MCCC2,ARHGEF12,ROBO1,MED12L,BSN,MAPRE2,PDE4B,PTPRS,FUS,PTBP2,STRBP,ATP2B4,SCN3A,CNKSR2,CLU,EVL,CACNB4,TMCC1,APP,ICA1L,BAIAP2,RBFOX2,CACNB2,NEGR1,UNC13A,ROBO2,EPHA5,SCN9A,PDE4DIP,FRY
All DEGs	Ex-L4-5	Week 7	1194	386	60	23	0.188823	GRID1,OSBPL6,RAPGEF4,PTPRS,ADGRL3,LRBA,ATP2B4,SCN3A,PTPRD,TJP1,EPHA6,TMCC1,APP,MYO5C,RIMS2,BAIAP2,NEGR1,FRY,ATP2B2,ROBO2,EPHA5,SCN9A,PDE4DIP
All DEGs	Ex-L4-5	CACNA1C	1465	300	67	20	0.0407514	ICA1,ARHGEF12,MED12L,GRID1,PTPRS,STRBP,ATP2B4,SCN3A,PTPRD,EPHA6,CACNB4,APP,ICA1L,RBFOX2,CACNB2,ATP2B2,ROBO2,EPHA5,SCN9A,PDE4DIP
All DEGs	Ex-L4-5	CUL3	312	62	12	1	0.933627	EEF1A2
All DEGs	Ex-L4-5	HCN1	1225	363	61	17	0.669524	OSBPL6,RAPGEF4,PTPRS,ADGRL3,LRBA,TENM1,ATP2B4,SCN3A,PTPRD,EPHA6,TMCC1,MYO5C,FRY,ATP2B2,EPHA5,SCN9A,PDE4DIP
All DEGs	Ex-L4-5	RIMS1	641	156	32	14	0.010613	PLEKHA5,MYCBP2,CLU,KCTD16,GRIP1,RAPGEF4,BSN,MAPRE2,FXR1,RIMS2,UNC13A,PTPRD,EPHA5,LSAMP
All DEGs	Ex-L4-5	SYNGAP1	917	175	41	13	0.0339118	CNKSR2,ENAH,EVL,MAPRE2,PTPRS,NCAM2,BAIAP2,NEGR1,ATP2B4,DNAJC6,LY6H,EPHA5,SYN3
All DEGs	Ex-L4-5	TCF4	446	26	15	2	0.215435	LUC7L2,RUNX1T1
All DEGs	Ex-L5	All combined	1668	431	58	23	0.0132461	ICA1,EPN2,DDX50,RAB8B,BSN,RAB15,LAS1L,IQSEC2,WNK2,KLHL42,CNKSR2,NTRK3,GABBR2,CLU,EVL,CACNB4,TMCC1,ITFG1,MYO5C,MAGI3,RBFOX2,NEGR1,ATP2B2
All DEGs	Ex-L5	Week 2	923	179	40	7	0.685816	SDK1,KALRN,DLG5,TMCC1,SLC4A8,MIB1,PLCB4
All DEGs	Ex-L5	Week 3	1300	236	47	10	0.342628	ICA1,KALRN,ROBO1,TMCC1,APP,MIB1,RBFOX2,NEGR1,THRAP3,TJP1
All DEGs	Ex-L5	Week 4	1119	364	42	21	0.0125106	EPN2,ROBO1,DDX50,PKP4,BSN,MAPRE2,PDE4B,FUS,LAS1L,THRAP3,IQSEC1,CNKSR2,GABBR2,CLU,EVL,CACNB4,TMCC1,ITFG1,APP,RBFOX2,NEGR1
All DEGs	Ex-L5	Week 7	1194	386	46	20	0.0705893	RAB8B,GNAS,LRBA,MIB1,RAB15,IQSEC2,TJP1,IQSEC1,WNK2,KLHL42,RAB5A,NTRK3,TMCC1,ITFG1,APP,XKR4,MYO5C,MAGI3,NEGR1,ATP2B2
All DEGs	Ex-L5	CACNA1C	1465	300	51	10	0.619164	ICA1,DDX50,THRAP3,NTRK3,NLGN4X,CACNB4,ITFG1,APP,RBFOX2,ATP2B2
All DEGs	Ex-L5	CUL3	312	62	17	5	0.232776	GNAS,KLHL42,RALA,RAB15,EEF1A2
All DEGs	Ex-L5	HCN1	1225	363	50	15	0.531916	RAB8B,MARK2,LRBA,CLASP1,TYRO3,MAPK8,IQSEC2,WNK2,RAB5A,KALRN,TMCC1,ITFG1,MYO5C,MAGI3,ATP2B2
All DEGs	Ex-L5	RIMS1	641	156	21	8	0.111108	PLEKHA5,IQSEC1,GABBR2,CLU,GRIP1,BSN,MAPRE2,LSAMP
All DEGs	Ex-L5	SYNGAP1	917	175	34	9	0.182864	IQSEC1,CNKSR2,EPN2,PKP4,EVL,MAPRE2,XKR4,NEGR1,LAS1L
All DEGs	Ex-L5	TCF4	446	26	15	1	0.599832	SFPQ
All DEGs	Ex-L5-6	All combined	1668	431	60	19	0.182836	ICA1,KIAA1217,HIP1,PTPRS,PTPRG,RUNX1T1,WNK2,CNKSR2,FMN2,CLU,CACNB4,TENM3,ITFG1,MYO5C,MCU,ICA1L,UNC13A,ATP2B2,SCN9A
All DEGs	Ex-L5-6	Week 2	923	179	28	5	0.659545	AGAP3,DLG5,PTPRS,ADGRL3,AKAP9
All DEGs	Ex-L5-6	Week 3	1300	236	36	8	0.323253	ICA1,GNA12,AGAP3,PTPRS,ADGRL3,ICA1L,AKAP9,SCN9A
All DEGs	Ex-L5-6	Week 4	1119	364	35	12	0.475182	KIAA1217,PTPRS,PTPRG,CNKSR2,FMN2,CLU,CACNB4,STX1A,ITFG1,ICA1L,UNC13A,SCN9A
All DEGs	Ex-L5-6	Week 7	1194	386	37	14	0.2869	GNAS,REPS1,HIP1,PTPRS,ADGRL3,PTPRG,WNK2,TENM3,ITFG1,MYO5C,MCU,RAB6B,ATP2B2,SCN9A
All DEGs	Ex-L5-6	CACNA1C	1465	300	42	9	0.500952	ICA1,PTPRS,PTPRG,GNA12,CACNB4,ITFG1,ICA1L,ATP2B2,SCN9A
All DEGs	Ex-L5-6	CUL3	312	62	8	3	0.198079	GNAS,HSP90AB1,HSP90AA1
All DEGs	Ex-L5-6	HCN1	1225	363	45	13	0.601594	REPS1,HIP1,PTPRS,ADGRL3,PTPRG,WNK2,TENM3,STX1A,ITFG1,MYO5C,MCU,ATP2B2,SCN9A
All DEGs	Ex-L5-6	RIMS1	641	156	16	4	0.572718	FMN2,CLU,RAB6B,UNC13A
All DEGs	Ex-L5-6	SYNGAP1	917	175	24	4	0.701875	CNKSR2,ENAH,KIAA1217,PTPRS
All DEGs	Ex-L5-6	TCF4	446	26	9	1	0.42053	RUNX1T1
All DEGs	Ex-L5-6CCa	All combined	1668	431	64	28	0.00114806	ICA1,PTPRN2,WWP2,DNER,SARM1,BSN,HIP1,PTPRS,NBEA,ATP6AP1,CNNM2,SSBP4,JPH3,NAV3,MMP24,PPP2R5C,WNK2,MEF2C,CLU,EVL,TMCC1,CNNM4,RBFOX2,UNC13A,ATP2B2,ATP6V1F,EPHA5,SYN2
All DEGs	Ex-L5-6CCa	Week 2	923	179	44	9	0.490507	MCCC2,KALRN,DNER,TMCC1,PTPRS,ADGRL3,JAKMIP1,PRKAR2B,EPHA5
All DEGs	Ex-L5-6CCa	Week 3	1300	236	55	17	0.0134324	ICA1,CEP68,MCCC2,KALRN,MEF2C,TMEM132A,KCTD16,TMCC1,PTPRS,ADGRL3,ATP6AP1,RBFOX2,JAKMIP1,ATP6V1F,ROBO2,EPHA5,JPH3
All DEGs	Ex-L5-6CCa	Week 4	1119	364	48	20	0.111759	MCCC2,TMEM132A,DNER,SARM1,BSN,PTPRS,ATP6AP1,CNNM2,SSBP4,NAV3,PPP2R5C,CLU,EVL,TMCC1,RBFOX2,UNC13A,ATP6V1F,ROBO2,EPHA5,SYN2
All DEGs	Ex-L5-6CCa	Week 7	1194	386	48	21	0.0605994	PTPRN2,WWP2,DNER,HIP1,PTPRS,ADGRL3,NBEA,RAB7A,ATP6AP1,RAB10,JAKMIP1,MMP24,WNK2,TMCC1,GFRA1,CNNM4,MYH14,ATP2B2,ATP6V1F,ROBO2,EPHA5
All DEGs	Ex-L5-6CCa	CACNA1C	1465	300	57	14	0.264142	ICA1,PTPRN2,WWP2,TMEM132A,DNER,PTPRS,JPH3,MMP24,MEF2C,RBFOX2,ATP2B2,ATP6V1F,ROBO2,EPHA5
All DEGs	Ex-L5-6CCa	CUL3	312	62	22	4	0.670862	RAB3A,RAB7A,HSP90AB1,EEF1A2
All DEGs	Ex-L5-6CCa	HCN1	1225	363	51	16	0.444127	WWP2,DNER,HIP1,PTPRS,ADGRL3,NBEA,JAKMIP1,MAPK8,WNK2,KALRN,TMCC1,ADD2,CNNM4,MYH14,ATP2B2,EPHA5
All DEGs	Ex-L5-6CCa	RIMS1	641	156	40	12	0.246037	PLEKHA5,PPP2R5C,CLU,SARM1,KCTD16,BSN,CNNM2,PLEKHA6,RAB3A,UNC13A,EPHA5,LSAMP
All DEGs	Ex-L5-6CCa	SYNGAP1	917	175	41	10	0.241443	NAV3,TMEM132A,EVL,PTPRS,ATP6AP1,SSBP4,ATP6V1F,LY6H,EPHA5,SYN2
All DEGs	Ex-L5-6CCa	TCF4	446	26	9	1	0.42053	LUC7L2
All DEGs	Ex-L5-6CCb	All combined	1668	431	124	52	3.53459e-05	ICA1,MINK1,WWP2,EPN2,SCN3B,DDX50,HM13,SARM1,SLC25A25,GRID1,KIAA1217,BSN,CMIP,PTPRS,EPS15L1,CNNM2,WDR11,PPFIBP1,RAB15,JPH1,SSBP4,SCN3A,TRMT61B,PTPRG,JPH3,IQSEC2,BMPR2,MMP24,SYT5,WNK2,KLHL42,NTRK3,GABBR2,CLU,EVL,PLXNA2,CACNB4,TMCC1,CAMK2A,EPHA7,DNM2,RBMS1,MYO5C,ADAR,MAGI3,PNN,RBFOX2,SLC43A2,UNC13A,ATP2B2,EPHA5,CACNB1
All DEGs	Ex-L5-6CCb	Week 2	923	179	71	13	0.645376	MCCC2,DLG5,TMCC1,OSBPL6,SEC13,PTPRS,ADGRL3,JAK1,PPFIBP1,JAKMIP1,NCOA5,EPHA5,RFTN1
All DEGs	Ex-L5-6CCb	Week 3	1300	236	105	30	0.00421342	ICA1,CEP68,MCCC2,SYT5,GFRA2,KIAA1549,ROBO1,FBXW11,KPNA3,TMCC1,EPHA7,PTPRS,DNM2,ADGRL3,JAK1,NTRK2,PPFIBP1,RBFOX2,JAKMIP1,JPH1,SLC43A2,SCN3A,TRMT61B,ROBO2,EPHA5,THRAP3,RFTN1,JPH3,CACNB1,LZTS1
All DEGs	Ex-L5-6CCb	Week 4	1119	364	82	44	3.24839e-05	PPP1R7,MCCC2,GFRA2,EPN2,ROBO1,DDX50,PKP4,SARM1,KIAA1217,POM121,BSN,PDE4B,PTPRS,FUS,NTRK2,CNNM2,WDR11,PPFIBP1,SSBP4,SCN3A,TRMT61B,PTPRG,THRAP3,BMPR2,SYT5,IQSEC1,GABBR2,CLU,EVL,CACNB4,TMCC1,SEC13,EPHA7,STX1A,RBMS1,ADAR,PNN,RBFOX2,SLC43A2,UNC13A,ROBO2,EPHA5,RFTN1,CACNB1
All DEGs	Ex-L5-6CCb	Week 7	1194	386	95	48	9.53866e-05	ARHGAP39,MINK1,WWP2,GFRA2,SCN3B,HM13,SLC25A25,GRID1,OSBPL6,RAPGEF4,CMIP,PTPRS,ADGRL3,RAB7A,EPS15L1,BRSK1,LRBA,PPFIBP1,RAB15,JAKMIP1,SCN3A,KIF21B,TRMT61B,PTPRG,IQSEC2,PPP2R5E,BMPR2,MMP24,SYT5,IQSEC1,WNK2,KLHL42,NTRK3,PLXNA2,TMCC1,SEC13,CAMK2A,EPHA7,XKR4,JAK1,MYO5C,SRGAP2,MAGI3,SLC43A2,ATP2B2,ROBO2,EPHA5,CACNB1
All DEGs	Ex-L5-6CCb	CACNA1C	1465	300	114	39	0.000255681	ICA1,WWP2,KIAA1549,SCN3B,DDX50,GRID1,CMIP,PTPRS,NTRK2,WDR11,JPH1,SCN3A,TRMT61B,PTPRG,NCOA5,THRAP3,JPH3,LZTS1,BMPR2,MMP24,SYT5,NTRK3,CLSTN3,STXBP1,FBXW11,CACNB4,EPHA7,DNM2,RBMS1,JAK1,ADAR,PNN,SF3B1,RBFOX2,SLC43A2,ATP2B2,ROBO2,EPHA5,CACNB1
All DEGs	Ex-L5-6CCb	CUL3	312	62	26	8	0.117926	AP3B2,HM13,RAB7A,KIF21B,RPN1,KLHL42,RALA,RAB15
All DEGs	Ex-L5-6CCb	HCN1	1225	363	98	40	0.00909983	ARHGAP39,MINK1,WWP2,SYNGAP1,MARK2,SLC25A25,OSBPL6,RAPGEF4,CMIP,PTPRS,ADGRL3,EPS15L1,BRSK1,LRBA,TYRO3,JAKMIP1,SCN3A,PTPRG,MAPK8,IQSEC2,PPP2R5E,BMPR2,SYT5,WNK2,MPG,PLXNA2,TMCC1,SEC13,CAMK2A,ADD2,EPHA7,STX1A,JAK1,MYO5C,MAGI3,PAFAH1B1,SLC43A2,ATP2B2,EPHA5,CACNB1
All DEGs	Ex-L5-6CCb	RIMS1	641	156	48	18	0.0242414	IQSEC1,ELAVL2,GFRA2,GABBR2,HNRNPL,CLU,SARM1,RAPGEF4,BSN,CNNM2,VGF,PNN,NAV1,PLEKHA6,UNC13A,PPFIA1,EPHA5,LSAMP
All DEGs	Ex-L5-6CCb	SYNGAP1	917	175	71	16	0.264317	IQSEC1,EPN2,PKP4,EVL,KIAA1217,POM121,SEC13,PTPRS,XKR4,NTRK2,PPFIBP1,PNN,SSBP4,DNAJC6,EPHA5,SYN3
All DEGs	Ex-L5-6CCb	TCF4	446	26	32	2	0.572837	LUC7L2,SFPQ
All DEGs	In-Rosehip	All combined	1668	431	35	14	0.0452327	GABBR1,PTPRS,CNNM2,EPHB2,CNTNAP5,EPHA6,GABBR2,CLU,ADCY8,MCU,SLC43A2,UNC13A,ATP2B2,KHDRBS2
All DEGs	In-Rosehip	Week 2	923	179	20	4	0.563371	PTPRS,SLC4A8,RBMX,SOGA1
All DEGs	In-Rosehip	Week 3	1300	236	25	3	0.860156	PTPRS,EPHB2,SLC43A2
All DEGs	In-Rosehip	Week 4	1119	364	26	10	0.322889	GABBR1,PTPRS,CNNM2,EPHB2,CNTNAP5,GABBR2,CLU,SLC43A2,UNC13A,KHDRBS2
All DEGs	In-Rosehip	Week 7	1194	386	29	10	0.470963	PTPRS,EPHB2,CNTNAP5,PTPRD,EPHA6,ADCY8,MCU,SLC43A2,ATP2B2,SOGA1
All DEGs	In-Rosehip	CACNA1C	1465	300	28	8	0.19776	PTPRS,EPHB2,CNTNAP5,PTPRD,EPHA6,ADCY8,SLC43A2,ATP2B2
All DEGs	In-Rosehip	CUL3	312	62	9	3	0.256639	HSP90AB1,TUBA1B,RALA
All DEGs	In-Rosehip	HCN1	1225	363	31	11	0.294132	PTPRS,EPHB2,CLASP1,CNTNAP5,PTPRD,EPHA6,ADCY8,MCU,SLC43A2,ATP2B2,SOGA1
All DEGs	In-Rosehip	RIMS1	641	156	22	10	0.0226039	GABBR1,GABBR2,HNRNPL,CLU,RBMX,ERC2,CNNM2,UNC13A,PTPRD,LSAMP
All DEGs	In-Rosehip	SYNGAP1	917	175	29	4	0.835595	PTPRS,RBMX,KHDRBS2,SYN3
All DEGs	In-Rosehip	TCF4	446	26	8	0	1
All DEGs	In-VIP	All combined	1668	431	18	8	0.0666157	ICA1,STRBP,EPHA6,EPHB1,MEF2C,EVL,ADCY8,UNC13A
All DEGs	In-VIP	Week 2	923	179	7	0	1
All DEGs	In-VIP	Week 3	1300	236	10	3	0.266869	ICA1,MEF2C,APP
All DEGs	In-VIP	Week 4	1119	364	10	5	0.196004	STRBP,EPHB1,EVL,APP,UNC13A
All DEGs	In-VIP	Week 7	1194	386	12	5	0.339436	EPHA6,EPHB1,ADCY8,APP,SRPK2
All DEGs	In-VIP	CACNA1C	1465	300	13	7	0.00775019	ICA1,STRBP,EPHA6,EPHB1,MEF2C,ADCY8,APP
All DEGs	In-VIP	CUL3	312	62	1	1	0.198718	HSP90AA1
All DEGs	In-VIP	HCN1	1225	363	11	4	0.419612	EPHA6,EPHB1,ADCY8,SRPK2
All DEGs	In-VIP	RIMS1	641	156	3	2	0.148414	UNC13A,SRPK2
All DEGs	In-VIP	SYNGAP1	917	175	7	1	0.774117	EVL
All DEGs	In-VIP	TCF4	446	26	2	1	0.113317	SFPQ
All DEGs	In-Reelin	All combined	1668	431	29	12	0.0477656	ICA1,DDX50,CNNM2,PTPRG,CNKSR2,EPHB1,CLU,ADCY8,UNC13A,ST7,SCN9A,KHDRBS2
All DEGs	In-Reelin	Week 2	923	179	18	2	0.892337	SLC4A8,ST7
All DEGs	In-Reelin	Week 3	1300	236	22	3	0.792189	ICA1,THRAP3,SCN9A
All DEGs	In-Reelin	Week 4	1119	364	21	11	0.0455256	DDX50,CHD9,CNNM2,PTPRG,THRAP3,CNKSR2,EPHB1,CLU,UNC13A,SCN9A,KHDRBS2
All DEGs	In-Reelin	Week 7	1194	386	19	7	0.419199	RAB3C,RAB7A,PTPRG,EPHB1,ADCY8,ST7,SCN9A
All DEGs	In-Reelin	CACNA1C	1465	300	20	7	0.0946406	ICA1,DDX50,PTPRG,THRAP3,EPHB1,ADCY8,SCN9A
All DEGs	In-Reelin	CUL3	312	62	7	1	0.791487	RAB7A
All DEGs	In-Reelin	HCN1	1225	363	25	6	0.798152	PTPRG,RNF150,EPHB1,ADCY8,ST7,SCN9A
All DEGs	In-Reelin	RIMS1	641	156	12	5	0.142199	HNRNPL,CLU,CNNM2,UNC13A,PPFIA1
All DEGs	In-Reelin	SYNGAP1	917	175	15	4	0.317036	CNKSR2,RAB3C,KHDRBS2,SYN3
All DEGs	In-Reelin	TCF4	446	26	6	1	0.304055	SFPQ
All DEGs	In-PV (Basket)	All combined	1668	431	74	25	0.074601	ICA1,PTPRN2,ARHGEF12,PTPRO,SARM1,PLCB1,PTPRS,NBEA,EPS15L1,ALK,OSBPL3,EPHA6,WNK2,CNKSR2,CLU,EVL,CAMK2A,EPHA7,TENM3,ICA1L,PNN,CLIP1,RBFOX2,UNC13A,SYN2
All DEGs	In-PV (Basket)	Week 2	923	179	42	9	0.429286	SDK1,DLG5,PLCB1,OSBPL6,PTPRS,SLC4A8,ADGRL3,JAK1,ATP6V0A1
All DEGs	In-PV (Basket)	Week 3	1300	236	60	14	0.183597	ICA1,CEP68,PTPRO,GNA12,PLCB1,EPHA7,ADGRL2,PTPRS,ADGRL3,JAK1,ICA1L,CLIP1,ALK,RBFOX2
All DEGs	In-PV (Basket)	Week 4	1119	364	52	22	0.0841215	ARHGEF12,PTPRO,PKP4,SARM1,PLCB1,CHD9,MAPRE2,PTPRS,FUS,PRICKLE2,ALK,IQSEC1,CNKSR2,CLU,EVL,EPHA7,ICA1L,PNN,CLIP1,RBFOX2,UNC13A,SYN2
All DEGs	In-PV (Basket)	Week 7	1194	386	53	26	0.00710668	PTPRN2,PTPRO,PLCB1,MAPK8IP3,OSBPL6,PTPRS,ADGRL3,NBEA,EPS15L1,LRBA,PRICKLE2,ALK,PTPRD,OSBPL3,NTM,EPHA6,PPP2R5E,IQSEC1,WNK2,CAMK2A,EPHA7,TENM3,ADGRL2,JAK1,CLIP1,SRPK2
All DEGs	In-PV (Basket)	CACNA1C	1465	300	59	16	0.131341	ICA1,PTPRN2,ARHGEF12,PTPRO,PLCB1,PTPRS,ALK,PTPRD,EPHA6,GNA12,EPHA7,ADGRL2,JAK1,ICA1L,PNN,RBFOX2
All DEGs	In-PV (Basket)	CUL3	312	62	12	4	0.19848	ATP6V0A1,CAMK2D,CTNNA2,RALA
All DEGs	In-PV (Basket)	HCN1	1225	363	59	24	0.0419746	PTPRO,PLCB1,OSBPL6,PTPRS,ADGRL3,NBEA,EPS15L1,LRBA,PRICKLE2,ALK,PTPRD,OSBPL3,MAPK8,EPHA6,PPP2R5E,WNK2,CAMK2A,EPHA7,TENM3,ADGRL2,JAK1,CLIP1,ATP6V0A1,SRPK2
All DEGs	In-PV (Basket)	RIMS1	641	156	36	13	0.0713482	PLEKHA5,IQSEC1,CLU,SARM1,MAPRE2,VGF,PNN,PRICKLE2,CAMK2D,UNC13A,PTPRD,LSAMP,SRPK2
All DEGs	In-PV (Basket)	SYNGAP1	917	175	47	13	0.092828	NTM,IQSEC1,CNKSR2,PKP4,EVL,MAPRE2,PTPRS,PNN,PRICKLE2,ATP6V0A1,DNAJC6,SYN2,SYN3
All DEGs	In-PV (Basket)	TCF4	446	26	18	1	0.668121	SFPQ
All DEGs	In-PV (Chandelier)	All combined	1668	431	62	20	0.151877	ICA1,ANKRD28,SLC4A4,NRSN2,CROCC,HM13,SARM1,BSN,EPS15L1,OSBPL3,EPHA6,BMPR2,AUH,CNKSR2,USO1,FAM171B,EVL,CTNNBL1,TENM3,UNC13A
All DEGs	In-PV (Chandelier)	Week 2	923	179	39	5	0.903161	ANKRD28,OSBPL6,CTNNBL1,SLC4A8,RBMX
All DEGs	In-PV (Chandelier)	Week 3	1300	236	48	6	0.894676	ICA1,ANKRD28,UBASH3B,CROCC,CTNNBL1,THRAP3
All DEGs	In-PV (Chandelier)	Week 4	1119	364	33	15	0.0801111	ANKRD28,SLC4A4,PKP4,SARM1,CHD9,BSN,FUS,THRAP3,BMPR2,UBASH3B,CNKSR2,EVL,CTNNBL1,UNC13A,TAF15
All DEGs	In-PV (Chandelier)	Week 7	1194	386	42	18	0.0956598	NRSN2,HM13,OSBPL6,RAB7A,EPS15L1,PTPRD,OSBPL3,EPHA6,BMPR2,AUH,USO1,FAM171B,CTNNBL1,TENM3,SRGAP2,RIMS2,KCTD8,SRPK2
All DEGs	In-PV (Chandelier)	CACNA1C	1465	300	48	12	0.264882	ICA1,SLC4A4,CROCC,PTPRD,THRAP3,EPHA6,BMPR2,AUH,CLSTN3,FAM171B,CTNNBL1,TAF15
All DEGs	In-PV (Chandelier)	CUL3	312	62	11	3	0.378252	HM13,RAB7A,CAMK2D
All DEGs	In-PV (Chandelier)	HCN1	1225	363	56	14	0.822347	ANKRD28,NRSN2,OSBPL6,EPS15L1,PTPRD,OSBPL3,RNF150,EPHA6,BMPR2,USO1,CTNNBL1,TENM3,KCTD8,SRPK2
All DEGs	In-PV (Chandelier)	RIMS1	641	156	26	12	0.0109094	MYCBP2,SARM1,TNIK,BSN,RBMX,RIMS2,KCTD8,CAMK2D,YWHAG,UNC13A,PTPRD,SRPK2
All DEGs	In-PV (Chandelier)	SYNGAP1	917	175	25	6	0.337643	CNKSR2,PKP4,EVL,TNIK,RBMX,SYN3
All DEGs	In-PV (Chandelier)	TCF4	446	26	16	1	0.623972	NAP1L1
All DEGs	In-SST	All combined	1668	431	44	17	0.0404783	ICA1,PTPRO,SCN2A,GRID1,KIAA1217,STRBP,ALK,CNTNAP5,PEX5L,NTRK3,GABBR2,CLU,TMCC1,ITFG1,UNC13A,ATP2B2,NEO1
All DEGs	In-SST	Week 2	923	179	25	8	0.0916812	PCM1,PLXNA4,TMCC1,OSBPL6,SLC4A8,ADGRL3,MIB1,PEX5L
All DEGs	In-SST	Week 3	1300	236	35	8	0.293873	ICA1,PLXNA4,PTPRO,TMCC1,ADGRL3,MIB1,ALK,PEX5L
All DEGs	In-SST	Week 4	1119	364	28	14	0.0393109	PTPRO,KIAA1217,PDE4B,STRBP,ALK,CNTNAP5,PEX5L,GABBR2,SUGP2,CLU,TMCC1,ITFG1,UNC13A,NEO1
All DEGs	In-SST	Week 7	1194	386	34	18	0.00928567	PLXNA4,PTPRO,SCN2A,GNAS,MAPK8IP3,GRID1,OSBPL6,ADGRL3,MIB1,ALK,CNTNAP5,PEX5L,SORBS2,NTRK3,TMCC1,ITFG1,ATP2B2,NEO1
All DEGs	In-SST	CACNA1C	1465	300	36	12	0.0476482	ICA1,PLXNA4,PTPRO,SCN2A,GRID1,STRBP,ALK,CNTNAP5,NTRK3,ITFG1,ATP2B2,NEO1
All DEGs	In-SST	CUL3	312	62	8	3	0.198079	PLXNA4,GNAS,HSP90AA1
All DEGs	In-SST	HCN1	1225	363	37	14	0.175989	PCM1,PLXNA4,PTPRO,SCN2A,OSBPL6,ADGRL3,ALK,CNTNAP5,PEX5L,MAPK8,TMCC1,ITFG1,ATP2B2,NEO1
All DEGs	In-SST	RIMS1	641	156	12	6	0.0466493	PCM1,PLEKHA5,GABBR2,SUGP2,CLU,UNC13A
All DEGs	In-SST	SYNGAP1	917	175	19	2	0.904309	ENAH,KIAA1217
All DEGs	In-SST	TCF4	446	26	8	1	0.383962	SFPQ
All DEGs	Ast	All combined	1668	431	28	8	0.440772	ARHGEF12,MED12L,LIFR,EPHB1,WASF3,CLU,HIP1R,NEO1
All DEGs	Ast	Week 2	923	179	25	3	0.892018	ADD3,OSBPL6,HIP1R
All DEGs	Ast	Week 3	1300	236	22	1	0.988288	HIP1R
All DEGs	Ast	Week 4	1119	364	21	8	0.367846	ARHGEF12,MED12L,LIFR,EPHB1,WASF3,CLU,HIP1R,NEO1
All DEGs	Ast	Week 7	1194	386	22	8	0.419383	OSBPL6,REPS1,LIFR,NTM,EPHB1,HIP1R,NEO1,PTGES3
All DEGs	Ast	CACNA1C	1465	300	27	5	0.676414	ARHGEF12,MED12L,LIFR,EPHB1,NEO1
All DEGs	Ast	CUL3	312	62	8	4	0.0527548	CAMK2D,HSP90AB1,CAMK2G,HSP90AA1
All DEGs	Ast	HCN1	1225	363	29	8	0.665299	OSBPL6,REPS1,LIFR,EPHB1,MARK3,HIP1R,NEO1,PTGES3
All DEGs	Ast	RIMS1	641	156	16	4	0.572718	CAMK2G,CLU,PLEKHA6,CAMK2D
All DEGs	Ast	SYNGAP1	917	175	18	2	0.886442	NTM,WASF3
All DEGs	Ast	TCF4	446	26	7	1	0.345179	SFPQ
All DEGs	OPC	All combined	1668	431	8	1	0.909042	IL6ST
All DEGs	OPC	Week 2	923	179	8	1	0.823078	OSBPL6
All DEGs	OPC	Week 3	1300	236	9	0	1
All DEGs	OPC	Week 4	1119	364	5	1	0.860778	PDE4B
All DEGs	OPC	Week 7	1194	386	12	3	0.800322	OSBPL6,IL6ST,PIP4K2A
All DEGs	OPC	CACNA1C	1465	300	11	1	0.920357	IL6ST
All DEGs	OPC	CUL3	312	62	3	1	0.486767	HSP90AA1
All DEGs	OPC	HCN1	1225	363	11	3	0.678776	OSBPL6,RPL13,IL6ST
All DEGs	OPC	RIMS1	641	156	9	2	0.6853	HNRNPU,FXR1
All DEGs	OPC	SYNGAP1	917	175	10	0	1
All DEGs	OPC	TCF4	446	26	4	1	0.214232	SFPQ
All DEGs	Oli	All combined	1668	431	9	3	0.422895	ANKRD28,CCP110,PEX5L
All DEGs	Oli	Week 2	923	179	12	2	0.709362	ANKRD28,PEX5L
All DEGs	Oli	Week 3	1300	236	8	4	0.0403847	ANKRD28,ROBO1,PEX5L,TJP1
All DEGs	Oli	Week 4	1119	364	4	3	0.103699	ANKRD28,ROBO1,PEX5L
All DEGs	Oli	Week 7	1194	386	8	4	0.237766	CCP110,PEX5L,TJP1,GNAO1
All DEGs	Oli	CACNA1C	1465	300	4	1	0.600521	GSN
All DEGs	Oli	CUL3	312	62	3	2	0.101843	GNAO1,SRCIN1
All DEGs	Oli	HCN1	1225	363	10	3	0.608095	ANKRD28,CCP110,PEX5L
All DEGs	Oli	RIMS1	641	156	5	1	0.753267	SRCIN1
All DEGs	Oli	SYNGAP1	917	175	4	0	1
All DEGs	Oli	TCF4	446	26	2	0	1
All DEGs	Mic	All combined	1668	431	20	6	0.416828	PLCB1,ITM2B,ATP2C1,EVL,C1QC,IL6ST
All DEGs	Mic	Week 2	923	179	15	2	0.820688	GNA13,PLCB1
All DEGs	Mic	Week 3	1300	236	18	4	0.418218	UBASH3B,PLCB1,ITM2B,ATP2C1
All DEGs	Mic	Week 4	1119	364	14	7	0.132976	PLCB1,ITM2B,ATP2C1,UBASH3B,EVL,GNA13,C1QC
All DEGs	Mic	Week 7	1194	386	16	5	0.630028	PLCB1,ITM2B,RAB7A,ATP2C1,IL6ST
All DEGs	Mic	CACNA1C	1465	300	19	6	0.175679	PLCB1,ITM2B,ATP2C1,GNA13,IL6ST,GSN
All DEGs	Mic	CUL3	312	62	5	1	0.67233	RAB7A
All DEGs	Mic	HCN1	1225	363	19	6	0.512541	KHDRBS3,PLCB1,ITM2B,ATP2C1,C1QC,IL6ST
All DEGs	Mic	RIMS1	641	156	12	2	0.831512	ERC2,SDCBP
All DEGs	Mic	SYNGAP1	917	175	11	2	0.651611	KHDRBS3,EVL
All DEGs	Mic	TCF4	446	26	4	0	1
All DEGs	Endo	All combined	1668	431	16	0	1
All DEGs	Endo	Week 2	923	179	19	2	0.909615	YBX3,PLCB4
All DEGs	Endo	Week 3	1300	236	19	0	1
All DEGs	Endo	Week 4	1119	364	15	2	0.978146	CHD9,ATP1A2
All DEGs	Endo	Week 7	1194	386	15	0	1
All DEGs	Endo	CACNA1C	1465	300	19	0	1
All DEGs	Endo	CUL3	312	62	12	1	0.933627	PFN1
All DEGs	Endo	HCN1	1225	363	18	3	0.93747	RPL13,RPL6,YBX3
All DEGs	Endo	RIMS1	641	156	16	3	0.789285	ATP1A2,RPL6,MYCBP2
All DEGs	Endo	SYNGAP1	917	175	16	0	1
All DEGs	Endo	TCF4	446	26	9	0	1
Up-regulated DEGs	Ex-NRGN	All combined	1668	431	28	6	0.770123	EPN2,BMPR2,WASF1,NEGR1,SEC23A,ST7
Up-regulated DEGs	Ex-NRGN	Week 2	923	179	28	5	0.659545	PCM1,GTF2I,PPFIA2,OSBPL6,ST7
Up-regulated DEGs	Ex-NRGN	Week 3	1300	236	28	3	0.907868	POM121C,SYT7,NEGR1
Up-regulated DEGs	Ex-NRGN	Week 4	1119	364	23	7	0.66243	EPN2,POM121C,PTPRA,BMPR2,WASF1,NEGR1,SEC23A
Up-regulated DEGs	Ex-NRGN	Week 7	1194	386	34	9	0.822191	RAB5B,MAPK8IP3,OSBPL6,PTPRA,BMPR2,PPIA,NEGR1,ST7,PTGES3
Up-regulated DEGs	Ex-NRGN	CACNA1C	1465	300	33	2	0.995391	PTPRA,BMPR2
Up-regulated DEGs	Ex-NRGN	CUL3	312	62	12	2	0.72701	PPIA,UCHL1
Up-regulated DEGs	Ex-NRGN	HCN1	1225	363	31	9	0.598028	PCM1,RAB5B,OSBPL6,BMPR2,PPFIA2,RPL28,RPL4,ST7,PTGES3
Up-regulated DEGs	Ex-NRGN	RIMS1	641	156	20	9	0.0325484	PCM1,ELAVL3,PPFIA2,HNRNPDL,GRIP1,TNIK,YWHAH,RPL4,HNRNPM
Up-regulated DEGs	Ex-NRGN	SYNGAP1	917	175	25	5	0.535118	EPN2,TNIK,WASF1,NEGR1,SEC23A
Up-regulated DEGs	Ex-NRGN	TCF4	446	26	14	1	0.574206	UCHL1
Up-regulated DEGs	Ex-SZTR	All combined	1668	431	124	31	0.623682	PTBP3,SGCE,RHOT1,IGLON5,PTPRO,BTBD2,HM13,RAB8B,GGA3,MIA3,OSBPL3,SMAP2,ACSL4,EPHA6,CACNA2D2,CNKSR2,WASF3,ATP2B3,EPHA7,HMGB1,ATP8A2,MCU,MAGI3,PPP2CB,ZNF326,CLIP1,HADHB,NEGR1,SLC43A2,PDE4DIP,HS6ST2
Up-regulated DEGs	Ex-SZTR	Week 2	923	179	80	13	0.812464	ACSL4,JAKMIP2,RHOT1,PSMD11,AGAP3,OSBPL6,ADGRL3,MIB1,MIA3,NRP1,SYT11,PLCB4,PDE4DIP
Up-regulated DEGs	Ex-SZTR	Week 3	1300	236	101	21	0.275068	ACSL4,JAKMIP2,ROBO1,PTPRO,BTBD2,AGAP3,POM121C,GGA3,EPHA7,DYNLL2,ADGRL3,MIB1,MIA3,CLIP1,NRP1,HADHB,SYT11,NEGR1,SLC43A2,PRKACB,PDE4DIP
Up-regulated DEGs	Ex-SZTR	Week 4	1119	364	76	32	0.0446994	PTBP3,SNPH,IGLON5,ROBO1,PTPRO,BTBD2,SRSF9,PKP4,POM121C,RNPS1,GGA3,MIA3,FLOT1,PAICS,PDCD6IP,ACSL4,CACNA2D2,IQSEC1,CNKSR2,MSI2,WASF3,DLG4,ATP2B3,EPHA7,LRPPRC,ZNF326,PPP2CB,CLIP1,HADHB,NEGR1,SLC43A2,PDE4DIP
Up-regulated DEGs	Ex-SZTR	Week 7	1194	386	117	49	0.0142621	RAB35,RET,SGCE,SNPH,IGLON5,PTPRO,BTBD2,HM13,RAB8B,RAB3C,RAB5B,GGA3,OSBPL6,REPS1,RAB21,ADGRL3,DCTN5,MIB1,MIA3,NRP1,SYT11,FLOT1,PAICS,RRAS2,OSBPL3,SMAP2,ACSL4,JAKMIP2,EPHA6,CACNA2D2,IQSEC1,PCLO,DLG4,ATP2B3,EPHA7,ATP8A2,GFRA1,MCU,SRGAP2,MAGI3,RIMS2,CLIP1,HADHB,NEGR1,SLC43A2,MYH14,NF2,PDE4DIP,HS6ST2
Up-regulated DEGs	Ex-SZTR	CACNA1C	1465	300	106	17	0.906335	PTBP3,SGCE,PTPRO,NRP1,SYT11,FLOT1,ACSL4,EPHA6,ATP2B3,EPHA7,DYNLL2,ATP8A2,ZNF326,HADHB,SLC43A2,PDE4DIP,HS6ST2
Up-regulated DEGs	Ex-SZTR	CUL3	312	62	27	2	0.984123	HM13,SYT11
Up-regulated DEGs	Ex-SZTR	HCN1	1225	363	98	31	0.36385	RET,SGCE,KHDRBS3,RHOT1,PTPRO,RAB8B,RAB5B,OSBPL6,REPS1,RAB21,ADGRL3,TENM1,MIA3,SYT11,OSBPL3,SMAP2,ACSL4,JAKMIP2,EPHA6,PCLO,MARK3,ATP2B3,EPHA7,ATP8A2,MCU,MAGI3,CLIP1,SLC43A2,MYH14,PDE4DIP,HS6ST2
Up-regulated DEGs	Ex-SZTR	RIMS1	641	156	44	16	0.0444225	PLEKHA5,IQSEC1,PCLO,ERC1,HNRNPU,DDX3X,ELAVL4,YWHAH,RTN1,MIA3,PPP2CB,RIMS2,SYT11,FLOT1,LSAMP,PSMD12
Up-regulated DEGs	Ex-SZTR	SYNGAP1	917	175	75	16	0.349506	CACNA2D2,RHOA,RAB35,IQSEC1,KHDRBS3,CNKSR2,IGLON5,WASF3,BTBD2,SRSF9,RAB3C,PKP4,DLG4,GGA3,NEGR1,FLOT1
Up-regulated DEGs	Ex-SZTR	TCF4	446	26	30	2	0.536196	HMGB1,NEFH
Up-regulated DEGs	Ex-L2-3	All combined	1668	431	13	5	0.226908	DNER,CNKSR2,CLU,EPHA7,BAIAP2
Up-regulated DEGs	Ex-L2-3	Week 2	923	179	15	4	0.328588	DNER,ADGRL3,BAIAP2,PRKAR2B
Up-regulated DEGs	Ex-L2-3	Week 3	1300	236	16	6	0.0535591	ROBO1,EPHA7,ADGRL3,BAIAP2,ROBO2,TJP1
Up-regulated DEGs	Ex-L2-3	Week 4	1119	364	14	9	0.0141825	ROBO1,PKP4,DNER,PTBP2,CNKSR2,CLU,EPHA7,BAIAP2,ROBO2
Up-regulated DEGs	Ex-L2-3	Week 7	1194	386	14	7	0.129462	DNER,GNAS,ADGRL3,TJP1,EPHA7,BAIAP2,ROBO2
Up-regulated DEGs	Ex-L2-3	CACNA1C	1465	300	12	3	0.458835	DNER,EPHA7,ROBO2
Up-regulated DEGs	Ex-L2-3	CUL3	312	62	7	2	0.420607	CAMK2D,GNAS
Up-regulated DEGs	Ex-L2-3	HCN1	1225	363	14	3	0.833432	DNER,ADGRL3,EPHA7
Up-regulated DEGs	Ex-L2-3	RIMS1	641	156	8	3	0.304436	PLEKHA5,CLU,CAMK2D
Up-regulated DEGs	Ex-L2-3	SYNGAP1	917	175	9	5	0.0155708	CNKSR2,PKP4,BAIAP2,LY6H,SYN3
Up-regulated DEGs	Ex-L2-3	TCF4	446	26	3	0	1
Up-regulated DEGs	Ex-L4	All combined	1668	431	10	3	0.499752	ATP2B4,CNKSR2,CLU
Up-regulated DEGs	Ex-L4	Week 2	923	179	10	3	0.303536	SDK1,MIB1,PRKAR2B
Up-regulated DEGs	Ex-L4	Week 3	1300	236	10	2	0.56672	MIB1,ATP2B4
Up-regulated DEGs	Ex-L4	Week 4	1119	364	11	3	0.749479	ATP2B4,CNKSR2,CLU
Up-regulated DEGs	Ex-L4	Week 7	1194	386	12	3	0.800322	MIB1,ATP2B4,PTGES3
Up-regulated DEGs	Ex-L4	CACNA1C	1465	300	11	1	0.920357	ATP2B4
Up-regulated DEGs	Ex-L4	CUL3	312	62	4	1	0.589746	EEF1A2
Up-regulated DEGs	Ex-L4	HCN1	1225	363	10	2	0.845982	ATP2B4,PTGES3
Up-regulated DEGs	Ex-L4	RIMS1	641	156	7	3	0.229083	CLU,GRIP1,FXR1
Up-regulated DEGs	Ex-L4	SYNGAP1	917	175	9	2	0.536564	CNKSR2,ATP2B4
Up-regulated DEGs	Ex-L4	TCF4	446	26	2	0	1
Up-regulated DEGs	Ex-L4-5	All combined	1668	431	35	14	0.0452327	ARHGEF12,MED12L,ATP2B4,SCN3A,EPHA6,RUNX1T1,CNKSR2,CLU,BAIAP2,CACNB2,NEGR1,FRY,SCN9A,PDE4DIP
Up-regulated DEGs	Ex-L4-5	Week 2	923	179	30	6	0.541263	SDK1,ADGRL3,BAIAP2,PRKAR2B,PDE4DIP,FRY
Up-regulated DEGs	Ex-L4-5	Week 3	1300	236	30	12	0.00382864	ROBO1,KCTD16,ADGRL3,APP,BAIAP2,NEGR1,ATP2B4,SCN3A,ROBO2,SCN9A,TJP1,PDE4DIP
Up-regulated DEGs	Ex-L4-5	Week 4	1119	364	30	17	0.00492855	ARHGEF12,ROBO1,MED12L,MAPRE2,PTBP2,ATP2B4,SCN3A,CNKSR2,CLU,APP,BAIAP2,CACNB2,NEGR1,ROBO2,SCN9A,PDE4DIP,FRY
Up-regulated DEGs	Ex-L4-5	Week 7	1194	386	34	15	0.0978261	ADGRL3,LRBA,ATP2B4,SCN3A,PTPRD,TJP1,EPHA6,APP,RIMS2,BAIAP2,NEGR1,FRY,ROBO2,SCN9A,PDE4DIP
Up-regulated DEGs	Ex-L4-5	CACNA1C	1465	300	39	11	0.15568	ARHGEF12,MED12L,ATP2B4,SCN3A,PTPRD,EPHA6,APP,CACNB2,ROBO2,SCN9A,PDE4DIP
Up-regulated DEGs	Ex-L4-5	CUL3	312	62	7	1	0.791487	EEF1A2
Up-regulated DEGs	Ex-L4-5	HCN1	1225	363	35	10	0.619644	ADGRL3,LRBA,TENM1,ATP2B4,SCN3A,PTPRD,EPHA6,FRY,SCN9A,PDE4DIP
Up-regulated DEGs	Ex-L4-5	RIMS1	641	156	21	10	0.0155516	PLEKHA5,MYCBP2,CLU,KCTD16,GRIP1,MAPRE2,FXR1,RIMS2,PTPRD,LSAMP
Up-regulated DEGs	Ex-L4-5	SYNGAP1	917	175	24	8	0.0684447	CNKSR2,MAPRE2,NCAM2,BAIAP2,NEGR1,ATP2B4,LY6H,SYN3
Up-regulated DEGs	Ex-L4-5	TCF4	446	26	8	1	0.383962	RUNX1T1
Up-regulated DEGs	Ex-L5	All combined	1668	431	18	5	0.514944	RAB8B,CNKSR2,CLU,MAGI3,NEGR1
Up-regulated DEGs	Ex-L5	Week 2	923	179	18	3	0.709775	SDK1,MIB1,PLCB4
Up-regulated DEGs	Ex-L5	Week 3	1300	236	18	5	0.215675	ROBO1,APP,MIB1,NEGR1,TJP1
Up-regulated DEGs	Ex-L5	Week 4	1119	364	16	7	0.238625	ROBO1,PKP4,MAPRE2,CNKSR2,CLU,APP,NEGR1
Up-regulated DEGs	Ex-L5	Week 7	1194	386	20	8	0.302173	RAB8B,GNAS,LRBA,MIB1,TJP1,APP,MAGI3,NEGR1
Up-regulated DEGs	Ex-L5	CACNA1C	1465	300	18	1	0.98426	APP
Up-regulated DEGs	Ex-L5	CUL3	312	62	7	2	0.420607	GNAS,EEF1A2
Up-regulated DEGs	Ex-L5	HCN1	1225	363	19	4	0.861358	RAB8B,LRBA,CLASP1,MAGI3
Up-regulated DEGs	Ex-L5	RIMS1	641	156	9	5	0.0427823	PLEKHA5,CLU,GRIP1,MAPRE2,LSAMP
Up-regulated DEGs	Ex-L5	SYNGAP1	917	175	12	4	0.180411	CNKSR2,PKP4,MAPRE2,NEGR1
Up-regulated DEGs	Ex-L5	TCF4	446	26	5	0	1
Up-regulated DEGs	Ex-L5-6	All combined	1668	431	12	2	0.857565	CNKSR2,CLU
Up-regulated DEGs	Ex-L5-6	Week 2	923	179	10	3	0.303536	AGAP3,ADGRL3,AKAP9
Up-regulated DEGs	Ex-L5-6	Week 3	1300	236	14	3	0.481065	AGAP3,ADGRL3,AKAP9
Up-regulated DEGs	Ex-L5-6	Week 4	1119	364	9	2	0.846361	CNKSR2,CLU
Up-regulated DEGs	Ex-L5-6	Week 7	1194	386	12	3	0.800322	GNAS,ADGRL3,RAB6B
Up-regulated DEGs	Ex-L5-6	CACNA1C	1465	300	14	0	1
Up-regulated DEGs	Ex-L5-6	CUL3	312	62	6	3	0.0953204	GNAS,HSP90AB1,HSP90AA1
Up-regulated DEGs	Ex-L5-6	HCN1	1225	363	10	1	0.970694	ADGRL3
Up-regulated DEGs	Ex-L5-6	RIMS1	641	156	8	2	0.617594	CLU,RAB6B
Up-regulated DEGs	Ex-L5-6	SYNGAP1	917	175	10	1	0.881073	CNKSR2
Up-regulated DEGs	Ex-L5-6	TCF4	446	26	3	0	1
Up-regulated DEGs	Ex-L5-6CCa	All combined	1668	431	20	8	0.117637	DNER,NBEA,ATP6AP1,NAV3,MEF2C,CLU,ATP6V1F,SYN2
Up-regulated DEGs	Ex-L5-6CCa	Week 2	923	179	20	3	0.777617	DNER,ADGRL3,PRKAR2B
Up-regulated DEGs	Ex-L5-6CCa	Week 3	1300	236	22	7	0.0867729	MEF2C,TMEM132A,KCTD16,ADGRL3,ATP6AP1,ATP6V1F,ROBO2
Up-regulated DEGs	Ex-L5-6CCa	Week 4	1119	364	19	8	0.25252	TMEM132A,DNER,ATP6AP1,NAV3,CLU,ATP6V1F,ROBO2,SYN2
Up-regulated DEGs	Ex-L5-6CCa	Week 7	1194	386	18	6	0.552515	DNER,ADGRL3,NBEA,ATP6AP1,ATP6V1F,ROBO2
Up-regulated DEGs	Ex-L5-6CCa	CACNA1C	1465	300	23	5	0.52314	TMEM132A,DNER,MEF2C,ATP6V1F,ROBO2
Up-regulated DEGs	Ex-L5-6CCa	CUL3	312	62	13	3	0.495943	RAB3A,HSP90AB1,EEF1A2
Up-regulated DEGs	Ex-L5-6CCa	HCN1	1225	363	20	3	0.96293	DNER,ADGRL3,NBEA
Up-regulated DEGs	Ex-L5-6CCa	RIMS1	641	156	17	5	0.400417	PLEKHA5,CLU,KCTD16,RAB3A,LSAMP
Up-regulated DEGs	Ex-L5-6CCa	SYNGAP1	917	175	18	6	0.109369	NAV3,TMEM132A,ATP6AP1,ATP6V1F,LY6H,SYN2
Up-regulated DEGs	Ex-L5-6CCa	TCF4	446	26	5	0	1
Up-regulated DEGs	Ex-L5-6CCb	All combined	1668	431	12	4	0.377195	SCN3A,CLU,EPHA7,MAGI3
Up-regulated DEGs	Ex-L5-6CCb	Week 2	923	179	6	1	0.726774	ADGRL3
Up-regulated DEGs	Ex-L5-6CCb	Week 3	1300	236	13	5	0.0692046	ROBO1,EPHA7,ADGRL3,SCN3A,ROBO2
Up-regulated DEGs	Ex-L5-6CCb	Week 4	1119	364	12	6	0.160787	ROBO1,PKP4,SCN3A,CLU,EPHA7,ROBO2
Up-regulated DEGs	Ex-L5-6CCb	Week 7	1194	386	11	6	0.106524	ADGRL3,LRBA,SCN3A,EPHA7,MAGI3,ROBO2
Up-regulated DEGs	Ex-L5-6CCb	CACNA1C	1465	300	13	3	0.516417	SCN3A,EPHA7,ROBO2
Up-regulated DEGs	Ex-L5-6CCb	CUL3	312	62	1	0	1
Up-regulated DEGs	Ex-L5-6CCb	HCN1	1225	363	14	5	0.403592	ADGRL3,LRBA,SCN3A,EPHA7,MAGI3
Up-regulated DEGs	Ex-L5-6CCb	RIMS1	641	156	2	2	0.0589411	CLU,LSAMP
Up-regulated DEGs	Ex-L5-6CCb	SYNGAP1	917	175	4	2	0.166544	PKP4,SYN3
Up-regulated DEGs	Ex-L5-6CCb	TCF4	446	26	2	0	1
Up-regulated DEGs	In-Rosehip	All combined	1668	431	9	4	0.181209	CNTNAP5,EPHA6,CLU,KHDRBS2
Up-regulated DEGs	In-Rosehip	Week 2	923	179	9	0	1
Up-regulated DEGs	In-Rosehip	Week 3	1300	236	8	0	1
Up-regulated DEGs	In-Rosehip	Week 4	1119	364	9	3	0.603498	CNTNAP5,CLU,KHDRBS2
Up-regulated DEGs	In-Rosehip	Week 7	1194	386	10	3	0.677739	CNTNAP5,PTPRD,EPHA6
Up-regulated DEGs	In-Rosehip	CACNA1C	1465	300	12	3	0.458835	CNTNAP5,PTPRD,EPHA6
Up-regulated DEGs	In-Rosehip	CUL3	312	62	4	2	0.177831	HSP90AB1,TUBA1B
Up-regulated DEGs	In-Rosehip	HCN1	1225	363	13	4	0.568607	CLASP1,CNTNAP5,PTPRD,EPHA6
Up-regulated DEGs	In-Rosehip	RIMS1	641	156	8	3	0.304436	CLU,PTPRD,LSAMP
Up-regulated DEGs	In-Rosehip	SYNGAP1	917	175	12	2	0.700087	KHDRBS2,SYN3
Up-regulated DEGs	In-Rosehip	TCF4	446	26	2	0	1
Up-regulated DEGs	In-VIP	All combined	1668	431	4	2	0.275844	EPHA6,MEF2C
Up-regulated DEGs	In-VIP	Week 2	923	179	4	0	1
Up-regulated DEGs	In-VIP	Week 3	1300	236	5	2	0.225198	MEF2C,APP
Up-regulated DEGs	In-VIP	Week 4	1119	364	3	1	0.693247	APP
Up-regulated DEGs	In-VIP	Week 7	1194	386	4	2	0.389522	EPHA6,APP
Up-regulated DEGs	In-VIP	CACNA1C	1465	300	6	3	0.104416	EPHA6,MEF2C,APP
Up-regulated DEGs	In-VIP	CUL3	312	62	1	1	0.198718	HSP90AA1
Up-regulated DEGs	In-VIP	HCN1	1225	363	4	1	0.755327	EPHA6
Up-regulated DEGs	In-VIP	RIMS1	641	156	1	0	1
Up-regulated DEGs	In-VIP	SYNGAP1	917	175	1	0	1
Up-regulated DEGs	In-VIP	TCF4	446	26	0	0	1
Up-regulated DEGs	In-Reelin	All combined	1668	431	9	5	0.0552656	PTPRG,CNKSR2,CLU,SCN9A,KHDRBS2
Up-regulated DEGs	In-Reelin	Week 2	923	179	3	0	1
Up-regulated DEGs	In-Reelin	Week 3	1300	236	5	1	0.633353	SCN9A
Up-regulated DEGs	In-Reelin	Week 4	1119	364	9	5	0.131871	PTPRG,CNKSR2,CLU,SCN9A,KHDRBS2
Up-regulated DEGs	In-Reelin	Week 7	1194	386	7	2	0.718438	PTPRG,SCN9A
Up-regulated DEGs	In-Reelin	CACNA1C	1465	300	8	2	0.511057	PTPRG,SCN9A
Up-regulated DEGs	In-Reelin	CUL3	312	62	2	0	1
Up-regulated DEGs	In-Reelin	HCN1	1225	363	7	2	0.663433	PTPRG,SCN9A
Up-regulated DEGs	In-Reelin	RIMS1	641	156	3	1	0.567491	CLU
Up-regulated DEGs	In-Reelin	SYNGAP1	917	175	4	3	0.0235467	CNKSR2,KHDRBS2,SYN3
Up-regulated DEGs	In-Reelin	TCF4	446	26	1	0	1
Up-regulated DEGs	In-PV (Basket)	All combined	1668	431	15	7	0.0655066	ARHGEF12,PLCB1,NBEA,EPHA6,CNKSR2,CLU,EPHA7
Up-regulated DEGs	In-PV (Basket)	Week 2	923	179	13	2	0.751701	PLCB1,ADGRL3
Up-regulated DEGs	In-PV (Basket)	Week 3	1300	236	13	4	0.197283	PLCB1,EPHA7,ADGRL2,ADGRL3
Up-regulated DEGs	In-PV (Basket)	Week 4	1119	364	12	7	0.0577327	ARHGEF12,PKP4,PLCB1,MAPRE2,CNKSR2,CLU,EPHA7
Up-regulated DEGs	In-PV (Basket)	Week 7	1194	386	12	8	0.0149851	PLCB1,ADGRL3,NBEA,LRBA,PTPRD,EPHA6,EPHA7,ADGRL2
Up-regulated DEGs	In-PV (Basket)	CACNA1C	1465	300	16	6	0.0886545	ARHGEF12,PLCB1,PTPRD,EPHA6,EPHA7,ADGRL2
Up-regulated DEGs	In-PV (Basket)	CUL3	312	62	5	2	0.259412	CAMK2D,CTNNA2
Up-regulated DEGs	In-PV (Basket)	HCN1	1225	363	17	8	0.0969254	PLCB1,ADGRL3,NBEA,LRBA,PTPRD,EPHA6,EPHA7,ADGRL2
Up-regulated DEGs	In-PV (Basket)	RIMS1	641	156	10	6	0.0164996	PLEKHA5,CLU,MAPRE2,CAMK2D,PTPRD,LSAMP
Up-regulated DEGs	In-PV (Basket)	SYNGAP1	917	175	10	4	0.104144	CNKSR2,PKP4,MAPRE2,SYN3
Up-regulated DEGs	In-PV (Basket)	TCF4	446	26	3	0	1
Up-regulated DEGs	In-PV (Chandelier)	All combined	1668	431	10	3	0.499752	CROCC,EPHA6,CNKSR2
Up-regulated DEGs	In-PV (Chandelier)	Week 2	923	179	7	0	1
Up-regulated DEGs	In-PV (Chandelier)	Week 3	1300	236	9	2	0.50675	UBASH3B,CROCC
Up-regulated DEGs	In-PV (Chandelier)	Week 4	1119	364	9	3	0.603498	PKP4,UBASH3B,CNKSR2
Up-regulated DEGs	In-PV (Chandelier)	Week 7	1194	386	6	2	0.629212	PTPRD,EPHA6
Up-regulated DEGs	In-PV (Chandelier)	CACNA1C	1465	300	11	3	0.398521	CROCC,PTPRD,EPHA6
Up-regulated DEGs	In-PV (Chandelier)	CUL3	312	62	5	1	0.67233	CAMK2D
Up-regulated DEGs	In-PV (Chandelier)	HCN1	1225	363	8	2	0.738257	PTPRD,EPHA6
Up-regulated DEGs	In-PV (Chandelier)	RIMS1	641	156	8	4	0.103494	TNIK,CAMK2D,YWHAG,PTPRD
Up-regulated DEGs	In-PV (Chandelier)	SYNGAP1	917	175	7	4	0.0278364	CNKSR2,PKP4,TNIK,SYN3
Up-regulated DEGs	In-PV (Chandelier)	TCF4	446	26	2	0	1
Up-regulated DEGs	In-SST	All combined	1668	431	9	1	0.932658	CLU
Up-regulated DEGs	In-SST	Week 2	923	179	8	2	0.479318	ADGRL3,MIB1
Up-regulated DEGs	In-SST	Week 3	1300	236	9	2	0.50675	ADGRL3,MIB1
Up-regulated DEGs	In-SST	Week 4	1119	364	8	1	0.957571	CLU
Up-regulated DEGs	In-SST	Week 7	1194	386	8	3	0.507174	GNAS,ADGRL3,MIB1
Up-regulated DEGs	In-SST	CACNA1C	1465	300	8	0	1
Up-regulated DEGs	In-SST	CUL3	312	62	5	2	0.259412	GNAS,HSP90AA1
Up-regulated DEGs	In-SST	HCN1	1225	363	8	1	0.940466	ADGRL3
Up-regulated DEGs	In-SST	RIMS1	641	156	5	2	0.353159	PLEKHA5,CLU
Up-regulated DEGs	In-SST	SYNGAP1	917	175	4	0	1
Up-regulated DEGs	In-SST	TCF4	446	26	3	0	1
Up-regulated DEGs	Ast	All combined	1668	431	16	4	0.625647	ARHGEF12,MED12L,CLU,NEO1
Up-regulated DEGs	Ast	Week 2	923	179	15	0	1
Up-regulated DEGs	Ast	Week 3	1300	236	13	0	1
Up-regulated DEGs	Ast	Week 4	1119	364	14	4	0.719117	ARHGEF12,MED12L,CLU,NEO1
Up-regulated DEGs	Ast	Week 7	1194	386	11	2	0.91574	NEO1,PTGES3
Up-regulated DEGs	Ast	CACNA1C	1465	300	15	3	0.620777	ARHGEF12,MED12L,NEO1
Up-regulated DEGs	Ast	CUL3	312	62	6	3	0.0953204	CAMK2D,HSP90AB1,HSP90AA1
Up-regulated DEGs	Ast	HCN1	1225	363	18	3	0.93747	MARK3,NEO1,PTGES3
Up-regulated DEGs	Ast	RIMS1	641	156	10	2	0.742909	CLU,CAMK2D
Up-regulated DEGs	Ast	SYNGAP1	917	175	11	0	1
Up-regulated DEGs	Ast	TCF4	446	26	3	0	1
Up-regulated DEGs	OPC	All combined	1668	431	6	1	0.834164	IL6ST
Up-regulated DEGs	OPC	Week 2	923	179	5	0	1
Up-regulated DEGs	OPC	Week 3	1300	236	8	0	1
Up-regulated DEGs	OPC	Week 4	1119	364	5	1	0.860778	PDE4B
Up-regulated DEGs	OPC	Week 7	1194	386	6	2	0.629212	IL6ST,PIP4K2A
Up-regulated DEGs	OPC	CACNA1C	1465	300	8	1	0.840867	IL6ST
Up-regulated DEGs	OPC	CUL3	312	62	2	1	0.358459	HSP90AA1
Up-regulated DEGs	OPC	HCN1	1225	363	5	1	0.828067	IL6ST
Up-regulated DEGs	OPC	RIMS1	641	156	7	2	0.539305	HNRNPU,FXR1
Up-regulated DEGs	OPC	SYNGAP1	917	175	6	0	1
Up-regulated DEGs	OPC	TCF4	446	26	3	0	1
Up-regulated DEGs	Oli	All combined	1668	431	6	3	0.182584	ANKRD28,CCP110,PEX5L
Up-regulated DEGs	Oli	Week 2	923	179	6	2	0.329691	ANKRD28,PEX5L
Up-regulated DEGs	Oli	Week 3	1300	236	6	3	0.0770649	ANKRD28,ROBO1,PEX5L
Up-regulated DEGs	Oli	Week 4	1119	364	4	3	0.103699	ANKRD28,ROBO1,PEX5L
Up-regulated DEGs	Oli	Week 7	1194	386	5	3	0.194789	CCP110,PEX5L,GNAO1
Up-regulated DEGs	Oli	CACNA1C	1465	300	3	0	1
Up-regulated DEGs	Oli	CUL3	312	62	2	1	0.358459	GNAO1
Up-regulated DEGs	Oli	HCN1	1225	363	6	3	0.248526	ANKRD28,CCP110,PEX5L
Up-regulated DEGs	Oli	RIMS1	641	156	3	0	1
Up-regulated DEGs	Oli	SYNGAP1	917	175	2	0	1
Up-regulated DEGs	Oli	TCF4	446	26	1	0	1
Up-regulated DEGs	Mic	All combined	1668	431	12	1	0.972706	C1QC
Up-regulated DEGs	Mic	Week 2	923	179	10	1	0.88556	GNA13
Up-regulated DEGs	Mic	Week 3	1300	236	12	1	0.910658	UBASH3B
Up-regulated DEGs	Mic	Week 4	1119	364	6	3	0.303501	UBASH3B,GNA13,C1QC
Up-regulated DEGs	Mic	Week 7	1194	386	10	1	0.980221	RAB7A
Up-regulated DEGs	Mic	CACNA1C	1465	300	10	1	0.89967	GNA13
Up-regulated DEGs	Mic	CUL3	312	62	4	1	0.589746	RAB7A
Up-regulated DEGs	Mic	HCN1	1225	363	12	1	0.985595	C1QC
Up-regulated DEGs	Mic	RIMS1	641	156	8	2	0.617594	ERC2,SDCBP
Up-regulated DEGs	Mic	SYNGAP1	917	175	5	0	1
Up-regulated DEGs	Mic	TCF4	446	26	3	0	1
Up-regulated DEGs	Endo	All combined	1668	431	11	0	1
Up-regulated DEGs	Endo	Week 2	923	179	11	1	0.907997	YBX3
Up-regulated DEGs	Endo	Week 3	1300	236	11	0	1
Up-regulated DEGs	Endo	Week 4	1119	364	11	0	1
Up-regulated DEGs	Endo	Week 7	1194	386	9	0	1
Up-regulated DEGs	Endo	CACNA1C	1465	300	13	0	1
Up-regulated DEGs	Endo	CUL3	312	62	10	1	0.894814	PFN1
Up-regulated DEGs	Endo	HCN1	1225	363	13	3	0.790828	RPL13,RPL6,YBX3
Up-regulated DEGs	Endo	RIMS1	641	156	11	1	0.954754	RPL6
Up-regulated DEGs	Endo	SYNGAP1	917	175	10	0	1
Up-regulated DEGs	Endo	TCF4	446	26	4	0	1
Down-regulated DEGs	Ex-NRGN	All combined	1668	431	14	4	0.508419	SCN2A,ITM2C,PTPRN,ATP2B2
Down-regulated DEGs	Ex-NRGN	Week 2	923	179	5	1	0.660594	ITM2C
Down-regulated DEGs	Ex-NRGN	Week 3	1300	236	12	3	0.375722	HACD3,ITM2C,APP
Down-regulated DEGs	Ex-NRGN	Week 4	1119	364	10	3	0.682702	ITM2C,APP,RTN3
Down-regulated DEGs	Ex-NRGN	Week 7	1194	386	16	5	0.630028	SCN2A,ITM2C,PTPRN,APP,ATP2B2
Down-regulated DEGs	Ex-NRGN	CACNA1C	1465	300	18	5	0.301119	SCN2A,ITM2C,PTPRN,APP,ATP2B2
Down-regulated DEGs	Ex-NRGN	CUL3	312	62	4	0	1
Down-regulated DEGs	Ex-NRGN	HCN1	1225	363	13	4	0.568607	HACD3,SCN2A,ITM2C,ATP2B2
Down-regulated DEGs	Ex-NRGN	RIMS1	641	156	6	2	0.45067	HACD3,RTN1
Down-regulated DEGs	Ex-NRGN	SYNGAP1	917	175	9	2	0.536564	ATP6V1A,ITM2C
Down-regulated DEGs	Ex-NRGN	TCF4	446	26	1	0	1
Down-regulated DEGs	Ex-SZTR	All combined	1668	431	19	9	0.034393	TTYH3,ICA1,SCN3B,SCN2A,EPS15L1,SYT13,NTRK3,SYN2,CACNA1E
Down-regulated DEGs	Ex-SZTR	Week 2	923	179	14	1	0.952271	RFTN1
Down-regulated DEGs	Ex-SZTR	Week 3	1300	236	21	3	0.764138	ICA1,KCTD16,RFTN1
Down-regulated DEGs	Ex-SZTR	Week 4	1119	364	11	4	0.50463	DDX1,STX1A,RFTN1,SYN2
Down-regulated DEGs	Ex-SZTR	Week 7	1194	386	14	8	0.0474981	TTYH3,SCN3B,SCN2A,MAPK8IP3,EPS15L1,SYT13,NTRK3,CACNA1E
Down-regulated DEGs	Ex-SZTR	CACNA1C	1465	300	18	6	0.143557	ICA1,SCN3B,SCN2A,SYT13,SNRPA1,NTRK3
Down-regulated DEGs	Ex-SZTR	CUL3	312	62	6	1	0.738504	TUBA1A
Down-regulated DEGs	Ex-SZTR	HCN1	1225	363	17	6	0.389719	TTYH3,SCN2A,EPS15L1,SYT13,STX1A,CACNA1E
Down-regulated DEGs	Ex-SZTR	RIMS1	641	156	7	2	0.539305	KCTD16,ERC2
Down-regulated DEGs	Ex-SZTR	SYNGAP1	917	175	14	1	0.949626	SYN2
Down-regulated DEGs	Ex-SZTR	TCF4	446	26	2	0	1
Down-regulated DEGs	Ex-L2-3	All combined	1668	431	43	16	0.0643172	PTPRN2,DDX50,BSN,PTPRS,EPHB2,CNTNAP5,PTPRG,KLHL42,EPHB1,GABBR2,PLXNA2,TMCC1,RBFOX2,UNC13A,ATP2B2,DAB2IP
Down-regulated DEGs	Ex-L2-3	Week 2	923	179	23	6	0.277429	DLG5,TMCC1,PTPRS,JAKMIP1,DAB2IP,RFTN1
Down-regulated DEGs	Ex-L2-3	Week 3	1300	236	31	8	0.185336	CEP68,TMCC1,PTPRS,EPHB2,RBFOX2,JAKMIP1,RFTN1,LZTS1
Down-regulated DEGs	Ex-L2-3	Week 4	1119	364	30	13	0.139951	DDX50,BSN,PDE4B,PTPRS,EPHB2,CNTNAP5,PTPRG,EPHB1,GABBR2,TMCC1,RBFOX2,UNC13A,RFTN1
Down-regulated DEGs	Ex-L2-3	Week 7	1194	386	34	13	0.282794	ARHGAP39,PTPRN2,PTPRS,EPHB2,JAKMIP1,CNTNAP5,PTPRG,NTM,KLHL42,EPHB1,PLXNA2,TMCC1,ATP2B2
Down-regulated DEGs	Ex-L2-3	CACNA1C	1465	300	34	10	0.138491	PTPRN2,DDX50,PTPRS,EPHB2,CNTNAP5,PTPRG,LZTS1,EPHB1,RBFOX2,ATP2B2
Down-regulated DEGs	Ex-L2-3	CUL3	312	62	9	2	0.562824	KLHL42,RALA
Down-regulated DEGs	Ex-L2-3	HCN1	1225	363	35	12	0.328895	ARHGAP39,PTPRS,EPHB2,JAKMIP1,CNTNAP5,PTPRG,EPHB1,PLXNA2,TMCC1,ADD2,ATP2B2,DAB2IP
Down-regulated DEGs	Ex-L2-3	RIMS1	641	156	18	4	0.674428	GABBR2,BSN,PLEKHA6,UNC13A
Down-regulated DEGs	Ex-L2-3	SYNGAP1	917	175	21	3	0.796639	NTM,PTPRS,DNAJC6
Down-regulated DEGs	Ex-L2-3	TCF4	446	26	9	1	0.42053	LUC7L2
Down-regulated DEGs	Ex-L4	All combined	1668	431	31	10	0.262282	KIAA1217,PTPRS,GABBR2,EVL,CACNB4,TMCC1,RBFOX2,UNC13A,ATP2B2,DAB2IP
Down-regulated DEGs	Ex-L4	Week 2	923	179	15	5	0.147213	PLXNA4,DLG5,TMCC1,PTPRS,DAB2IP
Down-regulated DEGs	Ex-L4	Week 3	1300	236	20	5	0.290384	PLXNA4,KIAA1549,TMCC1,PTPRS,RBFOX2
Down-regulated DEGs	Ex-L4	Week 4	1119	364	16	8	0.110635	KIAA1217,PTPRS,GABBR2,EVL,CACNB4,TMCC1,RBFOX2,UNC13A
Down-regulated DEGs	Ex-L4	Week 7	1194	386	17	4	0.852229	PLXNA4,PTPRS,TMCC1,ATP2B2
Down-regulated DEGs	Ex-L4	CACNA1C	1465	300	23	6	0.325582	PLXNA4,KIAA1549,PTPRS,CACNB4,RBFOX2,ATP2B2
Down-regulated DEGs	Ex-L4	CUL3	312	62	5	3	0.0554602	PLXNA4,CAMK2D,RALA
Down-regulated DEGs	Ex-L4	HCN1	1225	363	20	6	0.570473	PLXNA4,PTPRS,MAPK8,TMCC1,ATP2B2,DAB2IP
Down-regulated DEGs	Ex-L4	RIMS1	641	156	12	5	0.142199	GABBR2,HNRNPL,ERC2,CAMK2D,UNC13A
Down-regulated DEGs	Ex-L4	SYNGAP1	917	175	15	4	0.317036	ENAH,EVL,KIAA1217,PTPRS
Down-regulated DEGs	Ex-L4	TCF4	446	26	8	0	1
Down-regulated DEGs	Ex-L4-5	All combined	1668	431	36	14	0.0571426	ICA1,GRID1,BSN,PTPRS,STRBP,EVL,CACNB4,TMCC1,MYO5C,ICA1L,RBFOX2,UNC13A,ATP2B2,EPHA5
Down-regulated DEGs	Ex-L4-5	Week 2	923	179	16	6	0.0703089	MCCC2,DLG5,TMCC1,OSBPL6,PTPRS,EPHA5
Down-regulated DEGs	Ex-L4-5	Week 3	1300	236	25	7	0.151659	ICA1,MCCC2,TMCC1,PTPRS,ICA1L,RBFOX2,EPHA5
Down-regulated DEGs	Ex-L4-5	Week 4	1119	364	22	13	0.0086774	MCCC2,BSN,PDE4B,PTPRS,FUS,STRBP,EVL,CACNB4,TMCC1,ICA1L,RBFOX2,UNC13A,EPHA5
Down-regulated DEGs	Ex-L4-5	Week 7	1194	386	26	8	0.641201	GRID1,OSBPL6,RAPGEF4,PTPRS,TMCC1,MYO5C,ATP2B2,EPHA5
Down-regulated DEGs	Ex-L4-5	CACNA1C	1465	300	28	9	0.0993151	ICA1,GRID1,PTPRS,STRBP,CACNB4,ICA1L,RBFOX2,ATP2B2,EPHA5
Down-regulated DEGs	Ex-L4-5	CUL3	312	62	5	0	1
Down-regulated DEGs	Ex-L4-5	HCN1	1225	363	26	7	0.691542	OSBPL6,RAPGEF4,PTPRS,TMCC1,MYO5C,ATP2B2,EPHA5
Down-regulated DEGs	Ex-L4-5	RIMS1	641	156	11	4	0.267399	RAPGEF4,BSN,UNC13A,EPHA5
Down-regulated DEGs	Ex-L4-5	SYNGAP1	917	175	17	5	0.209675	ENAH,EVL,PTPRS,DNAJC6,EPHA5
Down-regulated DEGs	Ex-L4-5	TCF4	446	26	7	1	0.345179	LUC7L2
Down-regulated DEGs	Ex-L5	All combined	1668	431	40	18	0.00615384	ICA1,EPN2,DDX50,BSN,RAB15,LAS1L,IQSEC2,WNK2,KLHL42,NTRK3,GABBR2,EVL,CACNB4,TMCC1,ITFG1,MYO5C,RBFOX2,ATP2B2
Down-regulated DEGs	Ex-L5	Week 2	923	179	22	4	0.644395	KALRN,DLG5,TMCC1,SLC4A8
Down-regulated DEGs	Ex-L5	Week 3	1300	236	29	5	0.628073	ICA1,KALRN,TMCC1,RBFOX2,THRAP3
Down-regulated DEGs	Ex-L5	Week 4	1119	364	26	14	0.0187365	EPN2,DDX50,BSN,PDE4B,FUS,LAS1L,THRAP3,IQSEC1,GABBR2,EVL,CACNB4,TMCC1,ITFG1,RBFOX2
Down-regulated DEGs	Ex-L5	Week 7	1194	386	26	12	0.0969192	RAB15,IQSEC2,IQSEC1,WNK2,KLHL42,RAB5A,NTRK3,TMCC1,ITFG1,XKR4,MYO5C,ATP2B2
Down-regulated DEGs	Ex-L5	CACNA1C	1465	300	33	9	0.21835	ICA1,DDX50,THRAP3,NTRK3,NLGN4X,CACNB4,ITFG1,RBFOX2,ATP2B2
Down-regulated DEGs	Ex-L5	CUL3	312	62	10	3	0.31727	KLHL42,RALA,RAB15
Down-regulated DEGs	Ex-L5	HCN1	1225	363	31	11	0.294132	MARK2,TYRO3,MAPK8,IQSEC2,WNK2,RAB5A,KALRN,TMCC1,ITFG1,MYO5C,ATP2B2
Down-regulated DEGs	Ex-L5	RIMS1	641	156	12	3	0.590218	IQSEC1,GABBR2,BSN
Down-regulated DEGs	Ex-L5	SYNGAP1	917	175	22	5	0.413505	IQSEC1,EPN2,EVL,XKR4,LAS1L
Down-regulated DEGs	Ex-L5	TCF4	446	26	10	1	0.455006	SFPQ
Down-regulated DEGs	Ex-L5-6	All combined	1668	431	48	17	0.0880179	ICA1,KIAA1217,HIP1,PTPRS,PTPRG,RUNX1T1,WNK2,FMN2,CACNB4,TENM3,ITFG1,MYO5C,MCU,ICA1L,UNC13A,ATP2B2,SCN9A
Down-regulated DEGs	Ex-L5-6	Week 2	923	179	18	2	0.892337	DLG5,PTPRS
Down-regulated DEGs	Ex-L5-6	Week 3	1300	236	22	5	0.368829	ICA1,GNA12,PTPRS,ICA1L,SCN9A
Down-regulated DEGs	Ex-L5-6	Week 4	1119	364	26	10	0.322889	KIAA1217,PTPRS,PTPRG,FMN2,CACNB4,STX1A,ITFG1,ICA1L,UNC13A,SCN9A
Down-regulated DEGs	Ex-L5-6	Week 7	1194	386	25	11	0.148257	REPS1,HIP1,PTPRS,PTPRG,WNK2,TENM3,ITFG1,MYO5C,MCU,ATP2B2,SCN9A
Down-regulated DEGs	Ex-L5-6	CACNA1C	1465	300	28	9	0.0993151	ICA1,PTPRS,PTPRG,GNA12,CACNB4,ITFG1,ICA1L,ATP2B2,SCN9A
Down-regulated DEGs	Ex-L5-6	CUL3	312	62	2	0	1
Down-regulated DEGs	Ex-L5-6	HCN1	1225	363	35	12	0.328895	REPS1,HIP1,PTPRS,PTPRG,WNK2,TENM3,STX1A,ITFG1,MYO5C,MCU,ATP2B2,SCN9A
Down-regulated DEGs	Ex-L5-6	RIMS1	641	156	8	2	0.617594	FMN2,UNC13A
Down-regulated DEGs	Ex-L5-6	SYNGAP1	917	175	14	3	0.518039	ENAH,KIAA1217,PTPRS
Down-regulated DEGs	Ex-L5-6	TCF4	446	26	6	1	0.304055	RUNX1T1
Down-regulated DEGs	Ex-L5-6CCa	All combined	1668	431	44	20	0.0034046	ICA1,PTPRN2,WWP2,SARM1,BSN,HIP1,PTPRS,CNNM2,SSBP4,JPH3,MMP24,PPP2R5C,WNK2,EVL,TMCC1,CNNM4,RBFOX2,UNC13A,ATP2B2,EPHA5
Down-regulated DEGs	Ex-L5-6CCa	Week 2	923	179	24	6	0.314733	MCCC2,KALRN,TMCC1,PTPRS,JAKMIP1,EPHA5
Down-regulated DEGs	Ex-L5-6CCa	Week 3	1300	236	33	10	0.0603507	ICA1,CEP68,MCCC2,KALRN,TMCC1,PTPRS,RBFOX2,JAKMIP1,EPHA5,JPH3
Down-regulated DEGs	Ex-L5-6CCa	Week 4	1119	364	29	12	0.201403	MCCC2,SARM1,BSN,PTPRS,CNNM2,SSBP4,PPP2R5C,EVL,TMCC1,RBFOX2,UNC13A,EPHA5
Down-regulated DEGs	Ex-L5-6CCa	Week 7	1194	386	30	15	0.0316171	PTPRN2,WWP2,HIP1,PTPRS,RAB7A,RAB10,JAKMIP1,MMP24,WNK2,TMCC1,GFRA1,CNNM4,MYH14,ATP2B2,EPHA5
Down-regulated DEGs	Ex-L5-6CCa	CACNA1C	1465	300	34	9	0.247099	ICA1,PTPRN2,WWP2,PTPRS,JPH3,MMP24,RBFOX2,ATP2B2,EPHA5
Down-regulated DEGs	Ex-L5-6CCa	CUL3	312	62	9	1	0.867754	RAB7A
Down-regulated DEGs	Ex-L5-6CCa	HCN1	1225	363	31	13	0.0958036	WWP2,HIP1,PTPRS,JAKMIP1,MAPK8,WNK2,KALRN,TMCC1,ADD2,CNNM4,MYH14,ATP2B2,EPHA5
Down-regulated DEGs	Ex-L5-6CCa	RIMS1	641	156	23	7	0.316563	PPP2R5C,SARM1,BSN,CNNM2,PLEKHA6,UNC13A,EPHA5
Down-regulated DEGs	Ex-L5-6CCa	SYNGAP1	917	175	23	4	0.667499	EVL,PTPRS,SSBP4,EPHA5
Down-regulated DEGs	Ex-L5-6CCa	TCF4	446	26	4	1	0.214232	LUC7L2
Down-regulated DEGs	Ex-L5-6CCb	All combined	1668	431	112	48	3.6848e-05	ICA1,MINK1,WWP2,EPN2,SCN3B,DDX50,HM13,SARM1,SLC25A25,GRID1,KIAA1217,BSN,CMIP,PTPRS,EPS15L1,CNNM2,WDR11,PPFIBP1,RAB15,JPH1,SSBP4,TRMT61B,PTPRG,JPH3,IQSEC2,BMPR2,MMP24,SYT5,WNK2,KLHL42,NTRK3,GABBR2,EVL,PLXNA2,CACNB4,TMCC1,CAMK2A,DNM2,RBMS1,MYO5C,ADAR,PNN,RBFOX2,SLC43A2,UNC13A,ATP2B2,EPHA5,CACNB1
Down-regulated DEGs	Ex-L5-6CCb	Week 2	923	179	65	12	0.630774	MCCC2,DLG5,TMCC1,OSBPL6,SEC13,PTPRS,JAK1,PPFIBP1,JAKMIP1,NCOA5,EPHA5,RFTN1
Down-regulated DEGs	Ex-L5-6CCb	Week 3	1300	236	92	25	0.0174222	ICA1,CEP68,MCCC2,SYT5,GFRA2,KIAA1549,FBXW11,KPNA3,TMCC1,PTPRS,DNM2,JAK1,NTRK2,PPFIBP1,RBFOX2,JAKMIP1,JPH1,SLC43A2,TRMT61B,EPHA5,THRAP3,RFTN1,JPH3,CACNB1,LZTS1
Down-regulated DEGs	Ex-L5-6CCb	Week 4	1119	364	70	38	8.49233e-05	PPP1R7,MCCC2,GFRA2,EPN2,DDX50,SARM1,KIAA1217,POM121,BSN,PDE4B,PTPRS,FUS,NTRK2,CNNM2,WDR11,PPFIBP1,SSBP4,TRMT61B,PTPRG,THRAP3,BMPR2,SYT5,IQSEC1,GABBR2,EVL,CACNB4,TMCC1,SEC13,STX1A,RBMS1,ADAR,PNN,RBFOX2,SLC43A2,UNC13A,EPHA5,RFTN1,CACNB1
Down-regulated DEGs	Ex-L5-6CCb	Week 7	1194	386	84	42	0.000368033	ARHGAP39,MINK1,WWP2,GFRA2,SCN3B,HM13,SLC25A25,GRID1,OSBPL6,RAPGEF4,CMIP,PTPRS,RAB7A,EPS15L1,BRSK1,PPFIBP1,RAB15,JAKMIP1,KIF21B,TRMT61B,PTPRG,IQSEC2,PPP2R5E,BMPR2,MMP24,SYT5,IQSEC1,WNK2,KLHL42,NTRK3,PLXNA2,TMCC1,SEC13,CAMK2A,XKR4,JAK1,MYO5C,SRGAP2,SLC43A2,ATP2B2,EPHA5,CACNB1
Down-regulated DEGs	Ex-L5-6CCb	CACNA1C	1465	300	101	36	0.00017614	ICA1,WWP2,KIAA1549,SCN3B,DDX50,GRID1,CMIP,PTPRS,NTRK2,WDR11,JPH1,TRMT61B,PTPRG,NCOA5,THRAP3,JPH3,LZTS1,BMPR2,MMP24,SYT5,NTRK3,CLSTN3,STXBP1,FBXW11,CACNB4,DNM2,RBMS1,JAK1,ADAR,PNN,SF3B1,RBFOX2,SLC43A2,ATP2B2,EPHA5,CACNB1
Down-regulated DEGs	Ex-L5-6CCb	CUL3	312	62	25	8	0.0968215	AP3B2,HM13,RAB7A,KIF21B,RPN1,KLHL42,RALA,RAB15
Down-regulated DEGs	Ex-L5-6CCb	HCN1	1225	363	84	35	0.0100245	ARHGAP39,MINK1,WWP2,SYNGAP1,MARK2,SLC25A25,OSBPL6,RAPGEF4,CMIP,PTPRS,EPS15L1,BRSK1,TYRO3,JAKMIP1,PTPRG,MAPK8,IQSEC2,PPP2R5E,BMPR2,SYT5,WNK2,MPG,PLXNA2,TMCC1,SEC13,CAMK2A,ADD2,STX1A,JAK1,MYO5C,PAFAH1B1,SLC43A2,ATP2B2,EPHA5,CACNB1
Down-regulated DEGs	Ex-L5-6CCb	RIMS1	641	156	46	16	0.065883	IQSEC1,ELAVL2,GFRA2,GABBR2,HNRNPL,SARM1,RAPGEF4,BSN,CNNM2,VGF,PNN,NAV1,PLEKHA6,UNC13A,PPFIA1,EPHA5
Down-regulated DEGs	Ex-L5-6CCb	SYNGAP1	917	175	67	14	0.398494	IQSEC1,EPN2,EVL,KIAA1217,POM121,SEC13,PTPRS,XKR4,NTRK2,PPFIBP1,PNN,SSBP4,DNAJC6,EPHA5
Down-regulated DEGs	Ex-L5-6CCb	TCF4	446	26	30	2	0.536196	LUC7L2,SFPQ
Down-regulated DEGs	In-Rosehip	All combined	1668	431	26	10	0.107206	GABBR1,PTPRS,CNNM2,EPHB2,GABBR2,ADCY8,MCU,SLC43A2,UNC13A,ATP2B2
Down-regulated DEGs	In-Rosehip	Week 2	923	179	11	4	0.146728	PTPRS,SLC4A8,RBMX,SOGA1
Down-regulated DEGs	In-Rosehip	Week 3	1300	236	17	3	0.621051	PTPRS,EPHB2,SLC43A2
Down-regulated DEGs	In-Rosehip	Week 4	1119	364	17	7	0.29922	GABBR1,PTPRS,CNNM2,EPHB2,GABBR2,SLC43A2,UNC13A
Down-regulated DEGs	In-Rosehip	Week 7	1194	386	19	7	0.419199	PTPRS,EPHB2,ADCY8,MCU,SLC43A2,ATP2B2,SOGA1
Down-regulated DEGs	In-Rosehip	CACNA1C	1465	300	16	5	0.21532	PTPRS,EPHB2,ADCY8,SLC43A2,ATP2B2
Down-regulated DEGs	In-Rosehip	CUL3	312	62	5	1	0.67233	RALA
Down-regulated DEGs	In-Rosehip	HCN1	1225	363	18	7	0.265347	PTPRS,EPHB2,ADCY8,MCU,SLC43A2,ATP2B2,SOGA1
Down-regulated DEGs	In-Rosehip	RIMS1	641	156	14	7	0.0317591	GABBR1,GABBR2,HNRNPL,RBMX,ERC2,CNNM2,UNC13A
Down-regulated DEGs	In-Rosehip	SYNGAP1	917	175	17	2	0.865546	PTPRS,RBMX
Down-regulated DEGs	In-Rosehip	TCF4	446	26	6	0	1
Down-regulated DEGs	In-VIP	All combined	1668	431	14	6	0.126093	ICA1,STRBP,EPHB1,EVL,ADCY8,UNC13A
Down-regulated DEGs	In-VIP	Week 2	923	179	3	0	1
Down-regulated DEGs	In-VIP	Week 3	1300	236	5	1	0.633353	ICA1
Down-regulated DEGs	In-VIP	Week 4	1119	364	7	4	0.160469	STRBP,EPHB1,EVL,UNC13A
Down-regulated DEGs	In-VIP	Week 7	1194	386	8	3	0.507174	EPHB1,ADCY8,SRPK2
Down-regulated DEGs	In-VIP	CACNA1C	1465	300	7	4	0.0357923	ICA1,STRBP,EPHB1,ADCY8
Down-regulated DEGs	In-VIP	CUL3	312	62	0	0	1
Down-regulated DEGs	In-VIP	HCN1	1225	363	7	3	0.344405	EPHB1,ADCY8,SRPK2
Down-regulated DEGs	In-VIP	RIMS1	641	156	2	2	0.0589411	UNC13A,SRPK2
Down-regulated DEGs	In-VIP	SYNGAP1	917	175	6	1	0.720408	EVL
Down-regulated DEGs	In-VIP	TCF4	446	26	2	1	0.113317	SFPQ
Down-regulated DEGs	In-Reelin	All combined	1668	431	20	7	0.240256	ICA1,DDX50,CNNM2,EPHB1,ADCY8,UNC13A,ST7
Down-regulated DEGs	In-Reelin	Week 2	923	179	15	2	0.820688	SLC4A8,ST7
Down-regulated DEGs	In-Reelin	Week 3	1300	236	17	2	0.843474	ICA1,THRAP3
Down-regulated DEGs	In-Reelin	Week 4	1119	364	12	6	0.160787	DDX50,CHD9,CNNM2,THRAP3,EPHB1,UNC13A
Down-regulated DEGs	In-Reelin	Week 7	1194	386	12	5	0.339436	RAB3C,RAB7A,EPHB1,ADCY8,ST7
Down-regulated DEGs	In-Reelin	CACNA1C	1465	300	12	5	0.0782371	ICA1,DDX50,THRAP3,EPHB1,ADCY8
Down-regulated DEGs	In-Reelin	CUL3	312	62	5	1	0.67233	RAB7A
Down-regulated DEGs	In-Reelin	HCN1	1225	363	18	4	0.829009	RNF150,EPHB1,ADCY8,ST7
Down-regulated DEGs	In-Reelin	RIMS1	641	156	9	4	0.152063	HNRNPL,CNNM2,UNC13A,PPFIA1
Down-regulated DEGs	In-Reelin	SYNGAP1	917	175	11	1	0.904019	RAB3C
Down-regulated DEGs	In-Reelin	TCF4	446	26	5	1	0.260454	SFPQ
Down-regulated DEGs	In-PV (Basket)	All combined	1668	431	59	18	0.243652	ICA1,PTPRN2,PTPRO,SARM1,PTPRS,EPS15L1,ALK,OSBPL3,WNK2,EVL,CAMK2A,TENM3,ICA1L,PNN,CLIP1,RBFOX2,UNC13A,SYN2
Down-regulated DEGs	In-PV (Basket)	Week 2	923	179	29	7	0.324498	SDK1,DLG5,OSBPL6,PTPRS,SLC4A8,JAK1,ATP6V0A1
Down-regulated DEGs	In-PV (Basket)	Week 3	1300	236	47	10	0.342628	ICA1,CEP68,PTPRO,GNA12,PTPRS,JAK1,ICA1L,CLIP1,ALK,RBFOX2
Down-regulated DEGs	In-PV (Basket)	Week 4	1119	364	40	15	0.299905	PTPRO,SARM1,CHD9,PTPRS,FUS,PRICKLE2,ALK,IQSEC1,EVL,ICA1L,PNN,CLIP1,RBFOX2,UNC13A,SYN2
Down-regulated DEGs	In-PV (Basket)	Week 7	1194	386	41	18	0.0768159	PTPRN2,PTPRO,MAPK8IP3,OSBPL6,PTPRS,EPS15L1,PRICKLE2,ALK,OSBPL3,NTM,PPP2R5E,IQSEC1,WNK2,CAMK2A,TENM3,JAK1,CLIP1,SRPK2
Down-regulated DEGs	In-PV (Basket)	CACNA1C	1465	300	43	10	0.382397	ICA1,PTPRN2,PTPRO,PTPRS,ALK,GNA12,JAK1,ICA1L,PNN,RBFOX2
Down-regulated DEGs	In-PV (Basket)	CUL3	312	62	7	2	0.420607	ATP6V0A1,RALA
Down-regulated DEGs	In-PV (Basket)	HCN1	1225	363	42	16	0.147078	PTPRO,OSBPL6,PTPRS,EPS15L1,PRICKLE2,ALK,OSBPL3,MAPK8,PPP2R5E,WNK2,CAMK2A,TENM3,JAK1,CLIP1,ATP6V0A1,SRPK2
Down-regulated DEGs	In-PV (Basket)	RIMS1	641	156	26	7	0.453293	IQSEC1,SARM1,VGF,PNN,PRICKLE2,UNC13A,SRPK2
Down-regulated DEGs	In-PV (Basket)	SYNGAP1	917	175	37	9	0.261285	NTM,IQSEC1,EVL,PTPRS,PNN,PRICKLE2,ATP6V0A1,DNAJC6,SYN2
Down-regulated DEGs	In-PV (Basket)	TCF4	446	26	15	1	0.599832	SFPQ
Down-regulated DEGs	In-PV (Chandelier)	All combined	1668	431	52	17	0.161701	ICA1,ANKRD28,SLC4A4,NRSN2,HM13,SARM1,BSN,EPS15L1,OSBPL3,BMPR2,AUH,USO1,FAM171B,EVL,CTNNBL1,TENM3,UNC13A
Down-regulated DEGs	In-PV (Chandelier)	Week 2	923	179	32	5	0.775673	ANKRD28,OSBPL6,CTNNBL1,SLC4A8,RBMX
Down-regulated DEGs	In-PV (Chandelier)	Week 3	1300	236	39	4	0.943672	ICA1,ANKRD28,CTNNBL1,THRAP3
Down-regulated DEGs	In-PV (Chandelier)	Week 4	1119	364	24	12	0.0550089	ANKRD28,SLC4A4,SARM1,CHD9,BSN,FUS,THRAP3,BMPR2,EVL,CTNNBL1,UNC13A,TAF15
Down-regulated DEGs	In-PV (Chandelier)	Week 7	1194	386	36	16	0.0833829	NRSN2,HM13,OSBPL6,RAB7A,EPS15L1,OSBPL3,BMPR2,AUH,USO1,FAM171B,CTNNBL1,TENM3,SRGAP2,RIMS2,KCTD8,SRPK2
Down-regulated DEGs	In-PV (Chandelier)	CACNA1C	1465	300	37	9	0.339635	ICA1,SLC4A4,THRAP3,BMPR2,AUH,CLSTN3,FAM171B,CTNNBL1,TAF15
Down-regulated DEGs	In-PV (Chandelier)	CUL3	312	62	6	2	0.341457	HM13,RAB7A
Down-regulated DEGs	In-PV (Chandelier)	HCN1	1225	363	48	12	0.808784	ANKRD28,NRSN2,OSBPL6,EPS15L1,OSBPL3,RNF150,BMPR2,USO1,CTNNBL1,TENM3,KCTD8,SRPK2
Down-regulated DEGs	In-PV (Chandelier)	RIMS1	641	156	18	8	0.0469093	MYCBP2,SARM1,BSN,RBMX,RIMS2,KCTD8,UNC13A,SRPK2
Down-regulated DEGs	In-PV (Chandelier)	SYNGAP1	917	175	18	2	0.886442	EVL,RBMX
Down-regulated DEGs	In-PV (Chandelier)	TCF4	446	26	14	1	0.574206	NAP1L1
Down-regulated DEGs	In-SST	All combined	1668	431	35	16	0.00804236	ICA1,PTPRO,SCN2A,GRID1,KIAA1217,STRBP,ALK,CNTNAP5,PEX5L,NTRK3,GABBR2,TMCC1,ITFG1,UNC13A,ATP2B2,NEO1
Down-regulated DEGs	In-SST	Week 2	923	179	17	6	0.0917685	PCM1,PLXNA4,TMCC1,OSBPL6,SLC4A8,PEX5L
Down-regulated DEGs	In-SST	Week 3	1300	236	26	6	0.328388	ICA1,PLXNA4,PTPRO,TMCC1,ALK,PEX5L
Down-regulated DEGs	In-SST	Week 4	1119	364	20	13	0.0026892	PTPRO,KIAA1217,PDE4B,STRBP,ALK,CNTNAP5,PEX5L,GABBR2,SUGP2,TMCC1,ITFG1,UNC13A,NEO1
Down-regulated DEGs	In-SST	Week 7	1194	386	26	15	0.00618963	PLXNA4,PTPRO,SCN2A,MAPK8IP3,GRID1,OSBPL6,ALK,CNTNAP5,PEX5L,SORBS2,NTRK3,TMCC1,ITFG1,ATP2B2,NEO1
Down-regulated DEGs	In-SST	CACNA1C	1465	300	28	12	0.00559723	ICA1,PLXNA4,PTPRO,SCN2A,GRID1,STRBP,ALK,CNTNAP5,NTRK3,ITFG1,ATP2B2,NEO1
Down-regulated DEGs	In-SST	CUL3	312	62	3	1	0.486767	PLXNA4
Down-regulated DEGs	In-SST	HCN1	1225	363	29	13	0.0574573	PCM1,PLXNA4,PTPRO,SCN2A,OSBPL6,ALK,CNTNAP5,PEX5L,MAPK8,TMCC1,ITFG1,ATP2B2,NEO1
Down-regulated DEGs	In-SST	RIMS1	641	156	7	4	0.0635453	PCM1,GABBR2,SUGP2,UNC13A
Down-regulated DEGs	In-SST	SYNGAP1	917	175	15	2	0.812952	ENAH,KIAA1217
Down-regulated DEGs	In-SST	TCF4	446	26	5	1	0.260454	SFPQ
Down-regulated DEGs	Ast	All combined	1668	431	12	4	0.377195	LIFR,EPHB1,WASF3,HIP1R
Down-regulated DEGs	Ast	Week 2	923	179	10	3	0.303536	ADD3,OSBPL6,HIP1R
Down-regulated DEGs	Ast	Week 3	1300	236	9	1	0.836204	HIP1R
Down-regulated DEGs	Ast	Week 4	1119	364	7	4	0.160469	LIFR,EPHB1,WASF3,HIP1R
Down-regulated DEGs	Ast	Week 7	1194	386	11	6	0.106524	OSBPL6,REPS1,LIFR,NTM,EPHB1,HIP1R
Down-regulated DEGs	Ast	CACNA1C	1465	300	12	2	0.739598	LIFR,EPHB1
Down-regulated DEGs	Ast	CUL3	312	62	2	1	0.358459	CAMK2G
Down-regulated DEGs	Ast	HCN1	1225	363	11	5	0.201369	OSBPL6,REPS1,LIFR,EPHB1,HIP1R
Down-regulated DEGs	Ast	RIMS1	641	156	6	2	0.45067	CAMK2G,PLEKHA6
Down-regulated DEGs	Ast	SYNGAP1	917	175	7	2	0.398156	NTM,WASF3
Down-regulated DEGs	Ast	TCF4	446	26	4	1	0.214232	SFPQ
Down-regulated DEGs	OPC	All combined	1668	431	2	0	1
Down-regulated DEGs	OPC	Week 2	923	179	3	1	0.476673	OSBPL6
Down-regulated DEGs	OPC	Week 3	1300	236	1	0	1
Down-regulated DEGs	OPC	Week 4	1119	364	0	0	1
Down-regulated DEGs	OPC	Week 7	1194	386	6	1	0.904539	OSBPL6
Down-regulated DEGs	OPC	CACNA1C	1465	300	3	0	1
Down-regulated DEGs	OPC	CUL3	312	62	1	0	1
Down-regulated DEGs	OPC	HCN1	1225	363	6	2	0.572282	OSBPL6,RPL13
Down-regulated DEGs	OPC	RIMS1	641	156	2	0	1
Down-regulated DEGs	OPC	SYNGAP1	917	175	4	0	1
Down-regulated DEGs	OPC	TCF4	446	26	1	1	0.058296	SFPQ
Down-regulated DEGs	Oli	All combined	1668	431	3	0	1
Down-regulated DEGs	Oli	Week 2	923	179	6	0	1
Down-regulated DEGs	Oli	Week 3	1300	236	2	1	0.330235	TJP1
Down-regulated DEGs	Oli	Week 4	1119	364	0	0	1
Down-regulated DEGs	Oli	Week 7	1194	386	3	1	0.690473	TJP1
Down-regulated DEGs	Oli	CACNA1C	1465	300	1	1	0.204778	GSN
Down-regulated DEGs	Oli	CUL3	312	62	1	1	0.198718	SRCIN1
Down-regulated DEGs	Oli	HCN1	1225	363	4	0	1
Down-regulated DEGs	Oli	RIMS1	641	156	2	1	0.427798	SRCIN1
Down-regulated DEGs	Oli	SYNGAP1	917	175	2	0	1
Down-regulated DEGs	Oli	TCF4	446	26	1	0	1
Down-regulated DEGs	Mic	All combined	1668	431	8	5	0.0310348	PLCB1,ITM2B,ATP2C1,EVL,IL6ST
Down-regulated DEGs	Mic	Week 2	923	179	5	1	0.660594	PLCB1
Down-regulated DEGs	Mic	Week 3	1300	236	6	3	0.0770649	PLCB1,ITM2B,ATP2C1
Down-regulated DEGs	Mic	Week 4	1119	364	8	4	0.241729	PLCB1,ITM2B,ATP2C1,EVL
Down-regulated DEGs	Mic	Week 7	1194	386	6	4	0.0899704	PLCB1,ITM2B,ATP2C1,IL6ST
Down-regulated DEGs	Mic	CACNA1C	1465	300	9	5	0.0212689	PLCB1,ITM2B,ATP2C1,IL6ST,GSN
Down-regulated DEGs	Mic	CUL3	312	62	1	0	1
Down-regulated DEGs	Mic	HCN1	1225	363	7	5	0.0269303	KHDRBS3,PLCB1,ITM2B,ATP2C1,IL6ST
Down-regulated DEGs	Mic	RIMS1	641	156	4	0	1
Down-regulated DEGs	Mic	SYNGAP1	917	175	6	2	0.322075	KHDRBS3,EVL
Down-regulated DEGs	Mic	TCF4	446	26	1	0	1
Down-regulated DEGs	Endo	All combined	1668	431	5	0	1
Down-regulated DEGs	Endo	Week 2	923	179	8	1	0.823078	PLCB4
Down-regulated DEGs	Endo	Week 3	1300	236	8	0	1
Down-regulated DEGs	Endo	Week 4	1119	364	4	2	0.393092	CHD9,ATP1A2
Down-regulated DEGs	Endo	Week 7	1194	386	6	0	1
Down-regulated DEGs	Endo	CACNA1C	1465	300	6	0	1
Down-regulated DEGs	Endo	CUL3	312	62	2	0	1
Down-regulated DEGs	Endo	HCN1	1225	363	5	0	1
Down-regulated DEGs	Endo	RIMS1	641	156	5	2	0.353159	ATP1A2,MYCBP2
Down-regulated DEGs	Endo	SYNGAP1	917	175	6	0	1
Down-regulated DEGs	Endo	TCF4	446	26	5	0	1

### Sheet: Data S13
Data S13. Protein-coding genes in PGC schizophrenia GWAS (phase 3) loci prioritized by FINEMAP, SMR, or our interaction data. Chr, Start, and End, GRCh37 chromosomal position of the gene; SNP and Pvalue, index SNP and corresponding GWAS P-value associated with the gene; FINEMAP, SMR, and Network, TRUE/FALSE indicating whether the gene is prioritized by each approach; Overlap, TRUE/FALSE indicating overlap between FINEMAP/SMR and Network genes.
Gene	Chr	Start	End	SNP	Pvalue	FINEMAP	SMR	Network	Overlap
PDE4B	1	66258197	66840259	rs6588168	2.74e-10	TRUE	FALSE	TRUE	TRUE
NEGR1	1	71861623	72748417	rs1121296	2.92e-10	TRUE	FALSE	TRUE	TRUE
ACTR1B	2	98272431	98280570	rs7575796	2.92e-08	TRUE	FALSE	TRUE	TRUE
KIAA1549	7	138516126	138666064	rs10243922	3.13e-09	TRUE	FALSE	TRUE	TRUE
GABBR2	9	101050391	101471479	rs10985811	3.18e-09	TRUE	FALSE	TRUE	TRUE
EPN2	17	19118928	19240028	rs4073003	2.65e-12	TRUE	FALSE	TRUE	TRUE
MSI2	17	55333212	55762046	rs4793888	3.72e-11	TRUE	FALSE	TRUE	TRUE
SF3B1	2	198254508	198299815	rs2914983	2.06e-14	FALSE	TRUE	TRUE	TRUE
PCDHA2	5	140174444	140391929	rs10069930	1.73e-10	FALSE	TRUE	TRUE	TRUE
PCDHA8	5	140220907	140391929	rs10069930	1.73e-10	FALSE	TRUE	TRUE	TRUE
ENO1	1	8921061	8939308	rs11121172	5.06e-10	FALSE	FALSE	TRUE	FALSE
SFPQ	1	35641979	35658749	rs581459	1.48e-09	FALSE	FALSE	TRUE	FALSE
MAP7D1	1	36621180	36646450	rs581459	1.48e-09	FALSE	FALSE	TRUE	FALSE
PTPRF	1	43990858	44089343	rs11210892	1.42e-16	FALSE	FALSE	TRUE	FALSE
PTBP2	1	97187221	97289294	rs59519965	1.89e-09	FALSE	FALSE	TRUE	FALSE
BCAS2	1	115110178	115124260	rs2224086	6.78e-09	FALSE	FALSE	TRUE	FALSE
PLEKHO1	1	150121373	150136916	rs12138231	1.81e-09	FALSE	FALSE	TRUE	FALSE
SETDB1	1	150898739	150937213	rs12138231	1.81e-09	FALSE	FALSE	TRUE	FALSE
RAB13	1	153954127	153958834	rs10127983	1.18e-08	FALSE	FALSE	TRUE	FALSE
TPM3	1	154127784	154167124	rs10127983	1.18e-08	FALSE	FALSE	TRUE	FALSE
ASTN1	1	176826438	177134109	rs16851048	2e-12	FALSE	FALSE	TRUE	FALSE
CAMSAP2	1	200708686	200829832	rs12126806	2.84e-08	FALSE	FALSE	TRUE	FALSE
KIF21B	1	200938520	200992828	rs12126806	2.84e-08	FALSE	FALSE	TRUE	FALSE
FBXO41	2	73481810	73511559	rs6546857	5.58e-09	FALSE	FALSE	TRUE	FALSE
CNNM4	2	97426639	97477628	rs7575796	2.92e-08	FALSE	FALSE	TRUE	FALSE
SEMA4C	2	97525453	97536494	rs7575796	2.92e-08	FALSE	FALSE	TRUE	FALSE
CELSR3	3	48673902	48700348	rs2710323	6.55e-21	FALSE	FALSE	TRUE	FALSE
PRKAR2A	3	48782030	48885279	rs2710323	6.55e-21	FALSE	FALSE	TRUE	FALSE
IMPDH2	3	49061758	49066841	rs2710323	6.55e-21	FALSE	FALSE	TRUE	FALSE
RHOA	3	49396578	49450431	rs2710323	6.55e-21	FALSE	FALSE	TRUE	FALSE
BSN	3	49591922	49708978	rs2710323	6.55e-21	FALSE	FALSE	TRUE	FALSE
CAMKV	3	49895421	49907655	rs2710323	6.55e-21	FALSE	FALSE	TRUE	FALSE
GNAI2	3	50263724	50296787	rs2710323	6.55e-21	FALSE	FALSE	TRUE	FALSE
CACNA2D2	3	50400233	50541675	rs2710323	6.55e-21	FALSE	FALSE	TRUE	FALSE
PRICKLE2	3	64079543	64431152	rs704364	7.07e-10	FALSE	FALSE	TRUE	FALSE
ROBO1	3	78646390	79816965	rs28490262	1.95e-10	FALSE	FALSE	TRUE	FALSE
FXR1	3	180585929	180700541	rs7647398	1.07e-17	FALSE	FALSE	TRUE	FALSE
RAB3C	5	57878048	58155213	rs39967	9.94e-10	FALSE	FALSE	TRUE	FALSE
MEF2C	5	88013975	88199922	rs115325222	1.75e-09	FALSE	FALSE	TRUE	FALSE
CTNNA1	5	137946656	138270723	rs10117	7.36e-12	FALSE	FALSE	TRUE	FALSE
IK	5	140026643	140042064	rs10069930	1.73e-10	FALSE	FALSE	TRUE	FALSE
PCDHA1	5	140165876	140391929	rs10069930	1.73e-10	FALSE	FALSE	TRUE	FALSE
PCDHA4	5	140186659	140391929	rs10069930	1.73e-10	FALSE	FALSE	TRUE	FALSE
PCDHA6	5	140207563	140391929	rs10069930	1.73e-10	FALSE	FALSE	TRUE	FALSE
PCDHA7	5	140213969	140391929	rs10069930	1.73e-10	FALSE	FALSE	TRUE	FALSE
PCDHA10	5	140235595	140391929	rs10069930	1.73e-10	FALSE	FALSE	TRUE	FALSE
PCDHA11	5	140248689	140391929	rs10069930	1.73e-10	FALSE	FALSE	TRUE	FALSE
PCDHA12	5	140255058	140391929	rs10069930	1.73e-10	FALSE	FALSE	TRUE	FALSE
PCDHAC1	5	140306302	140391929	rs10069930	1.73e-10	FALSE	FALSE	TRUE	FALSE
PCDHAC2	5	140345820	140391936	rs10069930	1.73e-10	FALSE	FALSE	TRUE	FALSE
PTK7	6	43044006	43129457	rs113113059	1.31e-11	FALSE	FALSE	TRUE	FALSE
FYN	6	111981535	112194655	rs9487653	4.07e-08	FALSE	FALSE	TRUE	FALSE
OSBPL3	7	24836158	25021253	rs79210963	5.39e-12	FALSE	FALSE	TRUE	FALSE
GNAI1	7	79763271	79848718	rs1589726	3.45e-09	FALSE	FALSE	TRUE	FALSE
SRPK2	7	104751151	105039755	rs2252074	1.58e-14	FALSE	FALSE	TRUE	FALSE
LRRN3	7	110731062	110765510	rs38752	2.24e-14	FALSE	FALSE	TRUE	FALSE
MICU3	8	16884747	16980153	rs7845103	3.25e-08	FALSE	FALSE	TRUE	FALSE
CLU	8	27454434	27472548	rs73229090	3.15e-13	FALSE	FALSE	TRUE	FALSE
PLEC	8	144989321	145050902	rs11136325	1.99e-09	FALSE	FALSE	TRUE	FALSE
PTPRD	9	8314246	10612723	rs2890914	1.24e-08	FALSE	FALSE	TRUE	FALSE
CLTA	9	36190853	36304778	rs2381411	1.96e-09	FALSE	FALSE	TRUE	FALSE
CORO2A	9	100883257	100954922	rs10985811	3.18e-09	FALSE	FALSE	TRUE	FALSE
SET	9	131445703	131458679	rs6478858	2.47e-08	FALSE	FALSE	TRUE	FALSE
CACNB2	10	18429606	18830798	rs6482437	2.73e-16	FALSE	FALSE	TRUE	FALSE
ACTR1A	10	104238986	104262482	rs79668541	2.39e-24	FALSE	FALSE	TRUE	FALSE
CNNM2	10	104678050	104849978	rs79668541	2.39e-24	FALSE	FALSE	TRUE	FALSE
INA	10	105036920	105050108	rs79668541	2.39e-24	FALSE	FALSE	TRUE	FALSE
LIN7C	11	27516123	27528320	rs36029218	4.29e-08	FALSE	FALSE	TRUE	FALSE
BDNF	11	27676440	27743605	rs36029218	4.29e-08	FALSE	FALSE	TRUE	FALSE
ARL14EP	11	30344598	30359774	rs605765	4.39e-08	FALSE	FALSE	TRUE	FALSE
CTNND1	11	57520715	57587018	rs7938083	1.04e-10	FALSE	FALSE	TRUE	FALSE
FAM89B	11	65339820	65341669	rs58950470	1.6e-09	FALSE	FALSE	TRUE	FALSE
CFL1	11	65590493	65629497	rs58950470	1.6e-09	FALSE	FALSE	TRUE	FALSE
ASIC1	12	50451331	50477394	rs578470	4.54e-09	FALSE	FALSE	TRUE	FALSE
LIMA1	12	50569571	50677329	rs578470	4.54e-09	FALSE	FALSE	TRUE	FALSE
PCBP2	12	53835525	53874946	rs61928076	4.23e-08	FALSE	FALSE	TRUE	FALSE
RAB21	12	72148654	72184699	rs12301769	4.52e-09	FALSE	FALSE	TRUE	FALSE
ATP2B1	12	89981828	90103077	rs10777187	2.59e-08	FALSE	FALSE	TRUE	FALSE
ARPC3	12	110872630	110888227	rs4766428	3.58e-17	FALSE	FALSE	TRUE	FALSE
PPP1CC	12	111157485	111180744	rs4766428	3.58e-17	FALSE	FALSE	TRUE	FALSE
CLIP1	12	122755979	122907179	rs143116451	1.44e-09	FALSE	FALSE	TRUE	FALSE
HIP1R	12	123319000	123347507	rs2102949	3.34e-23	FALSE	FALSE	TRUE	FALSE
PCDH17	13	58205944	58303445	rs9569820	3.16e-09	FALSE	FALSE	TRUE	FALSE
DAAM1	14	59655364	59838123	rs113239787	3.78e-08	FALSE	FALSE	TRUE	FALSE
RTN1	14	60062694	60337684	rs113239787	3.78e-08	FALSE	FALSE	TRUE	FALSE
MARK3	14	103851729	103970168	rs10873538	1.7e-14	FALSE	FALSE	TRUE	FALSE
CKB	14	103985996	103989448	rs10873538	1.7e-14	FALSE	FALSE	TRUE	FALSE
ACTC1	15	35080297	35088340	rs2917627	3.9e-08	FALSE	FALSE	TRUE	FALSE
DISP2	15	40650436	40663257	rs56205728	1.25e-11	FALSE	FALSE	TRUE	FALSE
MFAP1	15	44096690	44117000	rs2929278	1.59e-12	FALSE	FALSE	TRUE	FALSE
ADAM10	15	58887403	59042177	rs11854073	4.41e-08	FALSE	FALSE	TRUE	FALSE
CHRNA3	15	78885394	78913637	rs2456020	6.32e-16	FALSE	FALSE	TRUE	FALSE
CHRNB4	15	78916461	79020096	rs2456020	6.32e-16	FALSE	FALSE	TRUE	FALSE
AP3B2	15	83328033	83378666	rs4779050	5.04e-09	FALSE	FALSE	TRUE	FALSE
BTBD1	15	83685174	83736106	rs4779050	5.04e-09	FALSE	FALSE	TRUE	FALSE
NUDT16L1	16	4743695	4745860	rs8048039	1.05e-08	FALSE	FALSE	TRUE	FALSE
MVP	16	29831715	29859355	rs3814883	2.79e-16	FALSE	FALSE	TRUE	FALSE
NDRG4	16	58496750	58547532	rs154433	3.35e-08	FALSE	FALSE	TRUE	FALSE
RPL13	16	89627065	89630950	rs11076631	7.29e-10	FALSE	FALSE	TRUE	FALSE
CHMP1A	16	89710839	89724253	rs11076631	7.29e-10	FALSE	FALSE	TRUE	FALSE
TUBB3	16	89987800	90005169	rs11076631	7.29e-10	FALSE	FALSE	TRUE	FALSE
YWHAE	17	1247566	1303672	rs3752827	1.45e-10	FALSE	FALSE	TRUE	FALSE
MYO1C	17	1367392	1396106	rs3752827	1.45e-10	FALSE	FALSE	TRUE	FALSE
TANC2	17	61086917	61505060	rs6504163	8.25e-10	FALSE	FALSE	TRUE	FALSE
DCAF7	17	61627822	61671639	rs6504163	8.25e-10	FALSE	FALSE	TRUE	FALSE
RBFA	18	77794358	77806397	rs72980087	1.02e-16	FALSE	FALSE	TRUE	FALSE
SF3A2	19	2236520	2248678	rs144821294	1.45e-08	FALSE	FALSE	TRUE	FALSE
DOCK6	19	11309971	11373157	rs322128	2.61e-09	FALSE	FALSE	TRUE	FALSE
RPL13A	19	49990811	49995565	rs2304205	3.47e-15	FALSE	FALSE	TRUE	FALSE
PRMT1	19	50179043	50192286	rs2304205	3.47e-15	FALSE	FALSE	TRUE	FALSE
TAB1	22	39795746	39833065	rs732381	3.36e-13	FALSE	FALSE	TRUE	FALSE
PHF5A	22	41855721	41864729	rs5751191	2.18e-14	FALSE	FALSE	TRUE	FALSE
XRCC6	22	42017123	42060044	rs5751191	2.18e-14	FALSE	FALSE	TRUE	FALSE
SEP3	22	42372276	42394225	rs5751191	2.18e-14	FALSE	FALSE	TRUE	FALSE
RERE	1	8412457	8877702	rs11121172	5.06e-10	TRUE	TRUE	FALSE	FALSE
CUL9	6	43149913	43192325	rs113113059	1.31e-11	TRUE	TRUE	FALSE	FALSE
SNAP91	6	84262599	84419410	rs2022265	2.36e-10	TRUE	TRUE	FALSE	FALSE
FURIN	15	91411822	91426688	rs4702	1.37e-24	TRUE	TRUE	FALSE	FALSE
ZNF823	19	11832080	11849824	rs72986630	2.63e-10	TRUE	TRUE	FALSE	FALSE
PLCH2	1	2357419	2436969	rs6673880	1.5e-12	TRUE	FALSE	FALSE	FALSE
MYT1L	2	1792885	2335032	rs6715366	2.2e-08	TRUE	FALSE	FALSE	FALSE
EMX1	2	73143389	73162020	rs999494	1.5e-08	TRUE	FALSE	FALSE	FALSE
SFXN5	2	73169165	73302747	rs999494	1.5e-08	TRUE	FALSE	FALSE	FALSE
ZNF804A	2	185463093	185804219	rs11693094	1.39e-14	TRUE	FALSE	FALSE	FALSE
CNTN4	3	2140497	3099645	rs17194490	9.29e-13	TRUE	FALSE	FALSE	FALSE
FHIT	3	59735036	61237133	rs9813516	1.67e-09	TRUE	FALSE	FALSE	FALSE
FOXP1	3	71003844	71633140	rs60135207	4.8e-09	TRUE	FALSE	FALSE	FALSE
PCGF3	4	699537	764428	rs35734242	2.23e-09	TRUE	FALSE	FALSE	FALSE
SLC39A8	4	103172198	103352415	rs13107325	4.67e-23	TRUE	FALSE	FALSE	FALSE
GPM6A	4	176554085	176923815	rs41533650	1.14e-14	TRUE	FALSE	FALSE	FALSE
MAN2A1	5	109025067	109205326	rs35164357	3.93e-11	TRUE	FALSE	FALSE	FALSE
SGCD	5	155297354	156194799	rs12652777	1.55e-08	TRUE	FALSE	FALSE	FALSE
EYS	6	64429876	66417118	rs9341835	1.16e-08	TRUE	FALSE	FALSE	FALSE
BAI3	6	69345259	70099403	rs9454727	2.59e-08	TRUE	FALSE	FALSE	FALSE
FOXO3	6	108881038	109005977	rs2153960	4.11e-10	TRUE	FALSE	FALSE	FALSE
PTPRK	6	128289924	128841870	rs13219424	4.54e-08	TRUE	FALSE	FALSE	FALSE
GRM1	6	146348782	146758734	rs2206956	1.4e-09	TRUE	FALSE	FALSE	FALSE
MAD1L1	7	1855429	2272878	rs58120505	2.84e-27	TRUE	FALSE	FALSE	FALSE
NXPH1	7	8473585	8792593	rs11972718	2.49e-08	TRUE	FALSE	FALSE	FALSE
SP4	7	21467652	21554440	rs7811417	1.35e-09	TRUE	FALSE	FALSE	FALSE
WBSCR17	7	70597155	71178585	rs10238960	8.9e-09	TRUE	FALSE	FALSE	FALSE
CALN1	7	71244476	71912136	rs2944821	5.61e-09	TRUE	FALSE	FALSE	FALSE
IMMP2L	7	110303110	111202573	rs38752	2.24e-14	TRUE	FALSE	FALSE	FALSE
CSMD1	8	2792875	4852494	8:4180090_T_A	1.09e-11	TRUE	FALSE	FALSE	FALSE
BNIP3L	8	26240414	26363152	rs3808581	4.05e-12	TRUE	FALSE	FALSE	FALSE
TSNARE1	8	143293441	143484601	rs13262595	5.67e-21	TRUE	FALSE	FALSE	FALSE
KLF6	10	3818188	3827473	rs17731	5.57e-13	TRUE	FALSE	FALSE	FALSE
NEBL	10	21068902	21463116	rs2119242	1.14e-08	TRUE	FALSE	FALSE	FALSE
PCNXL3	11	65383244	65404910	rs58950470	1.6e-09	TRUE	FALSE	FALSE	FALSE
GRAMD1B	11	123396344	123498482	rs77502336	2.56e-11	TRUE	FALSE	FALSE	FALSE
ESAM	11	124622026	124632186	rs1940171	1.62e-12	TRUE	FALSE	FALSE	FALSE
OPCML	11	132284871	133402414	rs1939514	1.79e-13	TRUE	FALSE	FALSE	FALSE
TMTC1	12	29653773	29937692	rs7312697	1.62e-11	TRUE	FALSE	FALSE	FALSE
NAB2	12	57482677	57489259	rs61937595	3.07e-15	TRUE	FALSE	FALSE	FALSE
R3HDM2	12	57643392	57824788	rs61937595	3.07e-15	TRUE	FALSE	FALSE	FALSE
TXNRD1	12	104609557	104744061	rs10861176	3.45e-09	TRUE	FALSE	FALSE	FALSE
WSCD2	12	108523248	108644314	rs3764002	2.48e-09	TRUE	FALSE	FALSE	FALSE
ATP2A2	12	110718561	110788898	rs4766428	3.58e-17	TRUE	FALSE	FALSE	FALSE
TRPC4	13	38210773	38444562	rs1924377	5.25e-09	TRUE	FALSE	FALSE	FALSE
ENOX1	13	43787654	44361044	rs11619756	1.16e-09	TRUE	FALSE	FALSE	FALSE
BCL11B	14	99635624	99737861	rs1540840	1.74e-09	TRUE	FALSE	FALSE	FALSE
PAK6	15	40509629	40569688	rs56205728	1.25e-11	TRUE	FALSE	FALSE	FALSE
GRIN2A	16	9852376	10276611	rs9926049	1.57e-10	TRUE	FALSE	FALSE	FALSE
CDH16	16	66942025	66952887	rs77463171	8.69e-09	TRUE	FALSE	FALSE	FALSE
DCC	18	49866542	51057784	rs4632195	1.92e-09	TRUE	FALSE	FALSE	FALSE
THAP8	19	36525887	36545664	rs3810450	2.29e-09	TRUE	FALSE	FALSE	FALSE
IRF3	19	50162826	50169132	rs2304205	3.47e-15	TRUE	FALSE	FALSE	FALSE
BCL2L12	19	50168823	50177173	rs2304205	3.47e-15	TRUE	FALSE	FALSE	FALSE
LRRC4B	19	51020149	51071302	rs2387414	2.05e-10	TRUE	FALSE	FALSE	FALSE
ZNF835	19	57174020	57183151	rs758749	1.42e-08	TRUE	FALSE	FALSE	FALSE
NRIP1	21	16333556	16437321	rs9975024	1.63e-09	TRUE	FALSE	FALSE	FALSE
CACNA1I	22	39966758	40085742	rs732381	3.36e-13	TRUE	FALSE	FALSE	FALSE
HYI	1	43916824	43919660	rs11210892	1.42e-16	FALSE	TRUE	FALSE	FALSE
CREB3L4	1	153940010	153946839	rs10127983	1.18e-08	FALSE	TRUE	FALSE	FALSE
DARS2	1	173793641	173827684	rs61828917	8.41e-10	FALSE	TRUE	FALSE	FALSE
AKT3	1	243651535	244014381	rs61833239	5.94e-12	FALSE	TRUE	FALSE	FALSE
MOB4	2	198380295	198418423	rs2914983	2.06e-14	FALSE	TRUE	FALSE	FALSE
THOC7	3	63819546	63849579	rs704364	7.07e-10	FALSE	TRUE	FALSE	FALSE
PCCB	3	135969148	136056738	rs7432375	1.84e-14	FALSE	TRUE	FALSE	FALSE
CISD2	4	103790135	103810399	rs13107325	4.67e-23	FALSE	TRUE	FALSE	FALSE
SLC9B1	4	103806205	103940896	rs13107325	4.67e-23	FALSE	TRUE	FALSE	FALSE
CLCN3	4	170533784	170644824	rs61405217	2.24e-11	FALSE	TRUE	FALSE	FALSE
EMB	5	49692026	49739082	rs8175378	6.62e-10	FALSE	TRUE	FALSE	FALSE
FAM114A2	5	153369688	153418496	rs11740474	4.03e-09	FALSE	TRUE	FALSE	FALSE
FTSJ2	7	2273866	2281840	rs58120505	2.84e-27	FALSE	TRUE	FALSE	FALSE
LSM1	8	38020839	38034248	rs7816998	6.23e-10	FALSE	TRUE	FALSE	FALSE
DDHD2	8	38082736	38133076	rs7816998	6.23e-10	FALSE	TRUE	FALSE	FALSE
CYP7B1	8	65500320	65711318	rs10957321	2.86e-10	FALSE	TRUE	FALSE	FALSE
ATG13	11	46638826	46696368	rs12285419	1.07e-16	FALSE	TRUE	FALSE	FALSE
RNASEH2C	11	65482367	65488418	rs58950470	1.6e-09	FALSE	TRUE	FALSE	FALSE
FAM216A	12	110906169	110928190	rs4766428	3.58e-17	FALSE	TRUE	FALSE	FALSE
MLXIP	12	122516628	122631894	rs143116451	1.44e-09	FALSE	TRUE	FALSE	FALSE
DNAH10OS	12	124410971	124419531	rs12311848	4.8e-08	FALSE	TRUE	FALSE	FALSE
NDFIP2	13	80055287	80130210	rs9545047	8.52e-13	FALSE	TRUE	FALSE	FALSE
RP11-73M18.2	14	104029299	104152261	rs10873538	1.7e-14	FALSE	TRUE	FALSE	FALSE
PDIA3	15	44038590	44065477	rs2929278	1.59e-12	FALSE	TRUE	FALSE	FALSE
WDR76	15	44119161	44160617	rs2929278	1.59e-12	FALSE	TRUE	FALSE	FALSE
PSMA4	15	78832747	78841604	rs2456020	6.32e-16	FALSE	TRUE	FALSE	FALSE
DNAJA3	16	4475806	4506776	rs8048039	1.05e-08	FALSE	TRUE	FALSE	FALSE
ASPHD1	16	29911696	29931185	rs3814883	2.79e-16	FALSE	TRUE	FALSE	FALSE
INO80E	16	30006615	30017114	rs3814883	2.79e-16	FALSE	TRUE	FALSE	FALSE
MAPK3	16	30125426	30134827	rs3814883	2.79e-16	FALSE	TRUE	FALSE	FALSE
SETD6	16	58549383	58554431	rs154433	3.35e-08	FALSE	TRUE	FALSE	FALSE
ELAC2	17	12895708	12921504	rs73292401	6.34e-10	FALSE	TRUE	FALSE	FALSE
CRHR1	17	43699267	43913194	rs2532240	8.3e-11	FALSE	TRUE	FALSE	FALSE
MAPT	17	43971748	44105700	rs2532240	8.3e-11	FALSE	TRUE	FALSE	FALSE
KANSL1	17	44107282	44302733	rs2532240	8.3e-11	FALSE	TRUE	FALSE	FALSE
ACE	17	61562184	61599209	rs6504163	8.25e-10	FALSE	TRUE	FALSE	FALSE
GATAD2A	19	19496635	19619740	rs1858999	2.98e-15	FALSE	TRUE	FALSE	FALSE
FAM83D	20	37554955	37581703	rs6065094	5.73e-16	FALSE	TRUE	FALSE	FALSE
MORN1	1	2252692	2323146	rs6673880	1.5e-12	FALSE	FALSE	FALSE	FALSE
RER1	1	2323267	2336883	rs6673880	1.5e-12	FALSE	FALSE	FALSE	FALSE
PEX10	1	2336236	2345236	rs6673880	1.5e-12	FALSE	FALSE	FALSE	FALSE
PANK4	1	2439972	2458039	rs6673880	1.5e-12	FALSE	FALSE	FALSE	FALSE
PLEKHG5	1	6526152	6580121	rs11122119	8.49e-09	FALSE	FALSE	FALSE	FALSE
NOL9	1	6581407	6614595	rs11122119	8.49e-09	FALSE	FALSE	FALSE	FALSE
TAS1R1	1	6615241	6639817	rs11122119	8.49e-09	FALSE	FALSE	FALSE	FALSE
ZBTB48	1	6640061	6649340	rs11122119	8.49e-09	FALSE	FALSE	FALSE	FALSE
KLHL21	1	6650784	6674667	rs11122119	8.49e-09	FALSE	FALSE	FALSE	FALSE
PHF13	1	6673745	6684093	rs11122119	8.49e-09	FALSE	FALSE	FALSE	FALSE
THAP3	1	6684926	6695646	rs11122119	8.49e-09	FALSE	FALSE	FALSE	FALSE
DNAJC11	1	6694228	6761984	rs11122119	8.49e-09	FALSE	FALSE	FALSE	FALSE
CAMTA1	1	6845384	7829766	rs11122119	8.49e-09	FALSE	FALSE	FALSE	FALSE
SLC45A1	1	8377886	8404227	rs11121172	5.06e-10	FALSE	FALSE	FALSE	FALSE
CA6	1	9005926	9035151	rs11121172	5.06e-10	FALSE	FALSE	FALSE	FALSE
SESN2	1	28586038	28609002	rs61786047	2.46e-08	FALSE	FALSE	FALSE	FALSE
MED18	1	28655513	28662476	rs61786047	2.46e-08	FALSE	FALSE	FALSE	FALSE
PHACTR4	1	28696114	28826881	rs61786047	2.46e-08	FALSE	FALSE	FALSE	FALSE
RCC1	1	28832455	28865812	rs61786047	2.46e-08	FALSE	FALSE	FALSE	FALSE
TRNAU1AP	1	28879597	28905051	rs61786047	2.46e-08	FALSE	FALSE	FALSE	FALSE
TAF12	1	28915835	28969597	rs61786047	2.46e-08	FALSE	FALSE	FALSE	FALSE
RAB42	1	28918712	28921955	rs61786047	2.46e-08	FALSE	FALSE	FALSE	FALSE
GMEB1	1	28995244	29045865	rs61786047	2.46e-08	FALSE	FALSE	FALSE	FALSE
YTHDF2	1	29063133	29096287	rs61786047	2.46e-08	FALSE	FALSE	FALSE	FALSE
OPRD1	1	29138654	29190208	rs61786047	2.46e-08	FALSE	FALSE	FALSE	FALSE
EPB41	1	29213603	29446553	rs61786047	2.46e-08	FALSE	FALSE	FALSE	FALSE
ZMYM1	1	35525387	35581460	rs581459	1.48e-09	FALSE	FALSE	FALSE	FALSE
ZMYM4	1	35734568	35887659	rs581459	1.48e-09	FALSE	FALSE	FALSE	FALSE
KIAA0319L	1	35899091	36023551	rs581459	1.48e-09	FALSE	FALSE	FALSE	FALSE
NCDN	1	36023074	36032875	rs581459	1.48e-09	FALSE	FALSE	FALSE	FALSE
TFAP2E	1	36038971	36060929	rs581459	1.48e-09	FALSE	FALSE	FALSE	FALSE
PSMB2	1	36067185	36107445	rs581459	1.48e-09	FALSE	FALSE	FALSE	FALSE
C1orf216	1	36179476	36185073	rs581459	1.48e-09	FALSE	FALSE	FALSE	FALSE
CLSPN	1	36185819	36235568	rs581459	1.48e-09	FALSE	FALSE	FALSE	FALSE
AGO4	1	36273773	36323491	rs581459	1.48e-09	FALSE	FALSE	FALSE	FALSE
AGO1	1	36335409	36395211	rs581459	1.48e-09	FALSE	FALSE	FALSE	FALSE
AGO3	1	36396319	36538101	rs581459	1.48e-09	FALSE	FALSE	FALSE	FALSE
TEKT2	1	36549676	36553876	rs581459	1.48e-09	FALSE	FALSE	FALSE	FALSE
ADPRHL2	1	36554476	36559533	rs581459	1.48e-09	FALSE	FALSE	FALSE	FALSE
COL8A2	1	36560837	36590821	rs581459	1.48e-09	FALSE	FALSE	FALSE	FALSE
TRAPPC3	1	36602173	36615098	rs581459	1.48e-09	FALSE	FALSE	FALSE	FALSE
C1orf210	1	43747554	43751288	rs11210892	1.42e-16	FALSE	FALSE	FALSE	FALSE
TIE1	1	43766664	43788779	rs11210892	1.42e-16	FALSE	FALSE	FALSE	FALSE
MPL	1	43803478	43818443	rs11210892	1.42e-16	FALSE	FALSE	FALSE	FALSE
CDC20	1	43824626	43828874	rs11210892	1.42e-16	FALSE	FALSE	FALSE	FALSE
ELOVL1	1	43829068	43833696	rs11210892	1.42e-16	FALSE	FALSE	FALSE	FALSE
MED8	1	43849588	43855479	rs11210892	1.42e-16	FALSE	FALSE	FALSE	FALSE
SZT2	1	43855553	43918321	rs11210892	1.42e-16	FALSE	FALSE	FALSE	FALSE
KDM4A	1	44115829	44171186	rs11210892	1.42e-16	FALSE	FALSE	FALSE	FALSE
ST3GAL3	1	44171495	44396831	rs11210892	1.42e-16	FALSE	FALSE	FALSE	FALSE
ARTN	1	44398992	44402913	rs11210892	1.42e-16	FALSE	FALSE	FALSE	FALSE
IPO13	1	44412611	44433694	rs11210892	1.42e-16	FALSE	FALSE	FALSE	FALSE
DPH2	1	44435672	44439041	rs11210892	1.42e-16	FALSE	FALSE	FALSE	FALSE
ATP6V0B	1	44440159	44443967	rs11210892	1.42e-16	FALSE	FALSE	FALSE	FALSE
B4GALT2	1	44444615	44456840	rs11210892	1.42e-16	FALSE	FALSE	FALSE	FALSE
CCDC24	1	44457031	44462200	rs11210892	1.42e-16	FALSE	FALSE	FALSE	FALSE
SLC6A9	1	44457172	44497139	rs11210892	1.42e-16	FALSE	FALSE	FALSE	FALSE
DPYD	1	97543299	98386605	rs1198588	3.6e-22	FALSE	FALSE	FALSE	FALSE
DENND2C	1	115125469	115213043	rs2224086	6.78e-09	FALSE	FALSE	FALSE	FALSE
AMPD1	1	115215719	115238239	rs2224086	6.78e-09	FALSE	FALSE	FALSE	FALSE
NRAS	1	115247090	115259515	rs2224086	6.78e-09	FALSE	FALSE	FALSE	FALSE
CSDE1	1	115259534	115301297	rs2224086	6.78e-09	FALSE	FALSE	FALSE	FALSE
SIKE1	1	115312100	115323306	rs2224086	6.78e-09	FALSE	FALSE	FALSE	FALSE
SYCP1	1	115397424	115537991	rs2224086	6.78e-09	FALSE	FALSE	FALSE	FALSE
TSHB	1	115572415	115576941	rs2224086	6.78e-09	FALSE	FALSE	FALSE	FALSE
TSPAN2	1	115590632	115632121	rs2224086	6.78e-09	FALSE	FALSE	FALSE	FALSE
FMO5	1	146646930	146714700	rs61838369	3.58e-08	FALSE	FALSE	FALSE	FALSE
CHD1L	1	146714291	146767443	rs61838369	3.58e-08	FALSE	FALSE	FALSE	FALSE
BCL9	1	147013182	147098017	rs61838369	3.58e-08	FALSE	FALSE	FALSE	FALSE
OTUD7B	1	149909705	149982625	rs12138231	1.81e-09	FALSE	FALSE	FALSE	FALSE
VPS45	1	150039369	150117505	rs12138231	1.81e-09	FALSE	FALSE	FALSE	FALSE
ANP32E	1	150190717	150208504	rs12138231	1.81e-09	FALSE	FALSE	FALSE	FALSE
CA14	1	150229554	150237478	rs12138231	1.81e-09	FALSE	FALSE	FALSE	FALSE
APH1A	1	150237804	150241980	rs12138231	1.81e-09	FALSE	FALSE	FALSE	FALSE
C1orf54	1	150240600	150253327	rs12138231	1.81e-09	FALSE	FALSE	FALSE	FALSE
C1orf51	1	150254953	150259505	rs12138231	1.81e-09	FALSE	FALSE	FALSE	FALSE
MRPS21	1	150266289	150281414	rs12138231	1.81e-09	FALSE	FALSE	FALSE	FALSE
PRPF3	1	150293925	150325671	rs12138231	1.81e-09	FALSE	FALSE	FALSE	FALSE
RPRD2	1	150335567	150449042	rs12138231	1.81e-09	FALSE	FALSE	FALSE	FALSE
TARS2	1	150459887	150480078	rs12138231	1.81e-09	FALSE	FALSE	FALSE	FALSE
ECM1	1	150480538	150486265	rs12138231	1.81e-09	FALSE	FALSE	FALSE	FALSE
ADAMTSL4	1	150521884	150533413	rs12138231	1.81e-09	FALSE	FALSE	FALSE	FALSE
AL356356.1	1	150521897	150524367	rs12138231	1.81e-09	FALSE	FALSE	FALSE	FALSE
ADAMTSL4-AS1	1	150533480	150533969	rs12138231	1.81e-09	FALSE	FALSE	FALSE	FALSE
MCL1	1	150547032	150552066	rs12138231	1.81e-09	FALSE	FALSE	FALSE	FALSE
ENSA	1	150573327	150602088	rs12138231	1.81e-09	FALSE	FALSE	FALSE	FALSE
GOLPH3L	1	150618701	150669630	rs12138231	1.81e-09	FALSE	FALSE	FALSE	FALSE
HORMAD1	1	150670536	150693364	rs12138231	1.81e-09	FALSE	FALSE	FALSE	FALSE
CTSS	1	150702672	150738433	rs12138231	1.81e-09	FALSE	FALSE	FALSE	FALSE
CTSK	1	150768684	150780799	rs12138231	1.81e-09	FALSE	FALSE	FALSE	FALSE
ARNT	1	150782181	150849244	rs12138231	1.81e-09	FALSE	FALSE	FALSE	FALSE
CERS2	1	150933059	150947479	rs12138231	1.81e-09	FALSE	FALSE	FALSE	FALSE
ANXA9	1	150954493	150968110	rs12138231	1.81e-09	FALSE	FALSE	FALSE	FALSE
FAM63A	1	150969025	150980851	rs12138231	1.81e-09	FALSE	FALSE	FALSE	FALSE
PRUNE	1	150980896	151008189	rs12138231	1.81e-09	FALSE	FALSE	FALSE	FALSE
BNIPL	1	151009046	151020076	rs12138231	1.81e-09	FALSE	FALSE	FALSE	FALSE
C1orf56	1	151020216	151024462	rs12138231	1.81e-09	FALSE	FALSE	FALSE	FALSE
CDC42SE1	1	151023447	151042801	rs12138231	1.81e-09	FALSE	FALSE	FALSE	FALSE
MLLT11	1	151030234	151040970	rs12138231	1.81e-09	FALSE	FALSE	FALSE	FALSE
GABPB2	1	151043054	151098018	rs12138231	1.81e-09	FALSE	FALSE	FALSE	FALSE
INTS3	1	153700543	153746555	rs10127983	1.18e-08	FALSE	FALSE	FALSE	FALSE
SLC27A3	1	153746830	153752633	rs10127983	1.18e-08	FALSE	FALSE	FALSE	FALSE
GATAD2B	1	153777201	153895451	rs10127983	1.18e-08	FALSE	FALSE	FALSE	FALSE
DENND4B	1	153901977	153919172	rs10127983	1.18e-08	FALSE	FALSE	FALSE	FALSE
CRTC2	1	153920145	153931101	rs10127983	1.18e-08	FALSE	FALSE	FALSE	FALSE
SLC39A1	1	153931575	153940188	rs10127983	1.18e-08	FALSE	FALSE	FALSE	FALSE
JTB	1	153946745	153950164	rs10127983	1.18e-08	FALSE	FALSE	FALSE	FALSE
RPS27	1	153963235	153964626	rs10127983	1.18e-08	FALSE	FALSE	FALSE	FALSE
NUP210L	1	153965161	154127592	rs10127983	1.18e-08	FALSE	FALSE	FALSE	FALSE
C1orf189	1	154171848	154178809	rs10127983	1.18e-08	FALSE	FALSE	FALSE	FALSE
C1orf43	1	154179182	154193104	rs10127983	1.18e-08	FALSE	FALSE	FALSE	FALSE
UBAP2L	1	154192655	154243986	rs10127983	1.18e-08	FALSE	FALSE	FALSE	FALSE
HAX1	1	154244987	154248351	rs10127983	1.18e-08	FALSE	FALSE	FALSE	FALSE
AQP10	1	154293566	154297801	rs10127983	1.18e-08	FALSE	FALSE	FALSE	FALSE
ATP8B2	1	154298029	154323783	rs10127983	1.18e-08	FALSE	FALSE	FALSE	FALSE
PRDX6	1	173446405	173457946	rs61828917	8.41e-10	FALSE	FALSE	FALSE	FALSE
SLC9C2	1	173469603	173572233	rs61828917	8.41e-10	FALSE	FALSE	FALSE	FALSE
ANKRD45	1	173578700	173639001	rs61828917	8.41e-10	FALSE	FALSE	FALSE	FALSE
KLHL20	1	173684080	173755840	rs61828917	8.41e-10	FALSE	FALSE	FALSE	FALSE
CENPL	1	173768688	173793858	rs61828917	8.41e-10	FALSE	FALSE	FALSE	FALSE
ZBTB37	1	173837220	173872687	rs61828917	8.41e-10	FALSE	FALSE	FALSE	FALSE
SERPINC1	1	173872947	173886516	rs61828917	8.41e-10	FALSE	FALSE	FALSE	FALSE
RC3H1	1	173900352	173991435	rs61828917	8.41e-10	FALSE	FALSE	FALSE	FALSE
RABGAP1L	1	174128548	174964445	rs61828917	8.41e-10	FALSE	FALSE	FALSE	FALSE
GPR52	1	174417212	174418683	rs61828917	8.41e-10	FALSE	FALSE	FALSE	FALSE
CACYBP	1	174968300	174980851	rs61828917	8.41e-10	FALSE	FALSE	FALSE	FALSE
MRPS14	1	174979925	174992561	rs61828917	8.41e-10	FALSE	FALSE	FALSE	FALSE
TNN	1	175036994	175117202	rs61828917	8.41e-10	FALSE	FALSE	FALSE	FALSE
BRINP2	1	177140633	177251558	rs16851048	2e-12	FALSE	FALSE	FALSE	FALSE
ZNF281	1	200374068	200379184	rs4915203	3.89e-09	FALSE	FALSE	FALSE	FALSE
GPR25	1	200842083	200843306	rs12126806	2.84e-08	FALSE	FALSE	FALSE	FALSE
C1orf106	1	200860176	200884863	rs12126806	2.84e-08	FALSE	FALSE	FALSE	FALSE
CACNA1S	1	201008642	201081694	rs12126806	2.84e-08	FALSE	FALSE	FALSE	FALSE
ASCL5	1	201083081	201096312	rs12126806	2.84e-08	FALSE	FALSE	FALSE	FALSE
TMEM9	1	201103900	201140702	rs12126806	2.84e-08	FALSE	FALSE	FALSE	FALSE
C1orf95	1	226736501	226796915	rs41314284	2.54e-08	FALSE	FALSE	FALSE	FALSE
ITPKB	1	226819391	226927024	rs41314284	2.54e-08	FALSE	FALSE	FALSE	FALSE
SDCCAG8	1	243419320	243663394	rs61833239	5.94e-12	FALSE	FALSE	FALSE	FALSE
CAD	2	27440258	27466811	rs12474906	1.16e-08	FALSE	FALSE	FALSE	FALSE
SLC30A3	2	27476552	27498685	rs12474906	1.16e-08	FALSE	FALSE	FALSE	FALSE
DNAJC5G	2	27498289	27504367	rs12474906	1.16e-08	FALSE	FALSE	FALSE	FALSE
TRIM54	2	27505260	27530307	rs12474906	1.16e-08	FALSE	FALSE	FALSE	FALSE
UCN	2	27530268	27531313	rs12474906	1.16e-08	FALSE	FALSE	FALSE	FALSE
MPV17	2	27532360	27548547	rs12474906	1.16e-08	FALSE	FALSE	FALSE	FALSE
GTF3C2	2	27548716	27579868	rs12474906	1.16e-08	FALSE	FALSE	FALSE	FALSE
EIF2B4	2	27587219	27593353	rs12474906	1.16e-08	FALSE	FALSE	FALSE	FALSE
SNX17	2	27593389	27599995	rs12474906	1.16e-08	FALSE	FALSE	FALSE	FALSE
ZNF513	2	27600098	27603657	rs12474906	1.16e-08	FALSE	FALSE	FALSE	FALSE
PPM1G	2	27604061	27632554	rs12474906	1.16e-08	FALSE	FALSE	FALSE	FALSE
NRBP1	2	27650657	27665126	rs12474906	1.16e-08	FALSE	FALSE	FALSE	FALSE
KRTCAP3	2	27665233	27669348	rs12474906	1.16e-08	FALSE	FALSE	FALSE	FALSE
IFT172	2	27667238	27712656	rs12474906	1.16e-08	FALSE	FALSE	FALSE	FALSE
FNDC4	2	27714750	27718112	rs12474906	1.16e-08	FALSE	FALSE	FALSE	FALSE
GCKR	2	27719709	27746554	rs12474906	1.16e-08	FALSE	FALSE	FALSE	FALSE
AC109829.1	2	27760253	27790011	rs12474906	1.16e-08	FALSE	FALSE	FALSE	FALSE
C2orf16	2	27799389	27805588	rs12474906	1.16e-08	FALSE	FALSE	FALSE	FALSE
ZNF512	2	27805897	27858041	rs12474906	1.16e-08	FALSE	FALSE	FALSE	FALSE
CCDC121	2	27848506	27851879	rs12474906	1.16e-08	FALSE	FALSE	FALSE	FALSE
GPN1	2	27851114	27874375	rs12474906	1.16e-08	FALSE	FALSE	FALSE	FALSE
SUPT7L	2	27873679	27886676	rs12474906	1.16e-08	FALSE	FALSE	FALSE	FALSE
SLC4A1AP	2	27886338	27917840	rs12474906	1.16e-08	FALSE	FALSE	FALSE	FALSE
AC074091.13	2	27928653	27938599	rs12474906	1.16e-08	FALSE	FALSE	FALSE	FALSE
MRPL33	2	27994584	28210954	rs12474906	1.16e-08	FALSE	FALSE	FALSE	FALSE
AC110084.1	2	27998851	28009186	rs12474906	1.16e-08	FALSE	FALSE	FALSE	FALSE
RBKS	2	28004231	28113965	rs12474906	1.16e-08	FALSE	FALSE	FALSE	FALSE
BRE	2	28112808	28561768	rs12474906	1.16e-08	FALSE	FALSE	FALSE	FALSE
VIT	2	36923833	37041935	rs3770752	1.95e-11	FALSE	FALSE	FALSE	FALSE
AC007382.1	2	37068327	37068530	rs3770752	1.95e-11	FALSE	FALSE	FALSE	FALSE
STRN	2	37070783	37193615	rs3770752	1.95e-11	FALSE	FALSE	FALSE	FALSE
HEATR5B	2	37195526	37311485	rs3770752	1.95e-11	FALSE	FALSE	FALSE	FALSE
GPATCH11	2	37311594	37326387	rs3770752	1.95e-11	FALSE	FALSE	FALSE	FALSE
EIF2AK2	2	37326353	37384208	rs3770752	1.95e-11	FALSE	FALSE	FALSE	FALSE
SULT6B1	2	37394963	37423741	rs3770752	1.95e-11	FALSE	FALSE	FALSE	FALSE
CEBPZ-AS1	2	37423631	37443336	rs3770752	1.95e-11	FALSE	FALSE	FALSE	FALSE
CEBPZ	2	37428755	37458856	rs3770752	1.95e-11	FALSE	FALSE	FALSE	FALSE
NDUFAF7	2	37458774	37480546	rs3770752	1.95e-11	FALSE	FALSE	FALSE	FALSE
PRKD3	2	37477645	37551951	rs3770752	1.95e-11	FALSE	FALSE	FALSE	FALSE
QPCT	2	37571717	37600465	rs3770752	1.95e-11	FALSE	FALSE	FALSE	FALSE
VRK2	2	58134786	58387055	rs2717003	1.91e-21	FALSE	FALSE	FALSE	FALSE
FANCL	2	58386378	58468507	rs2717003	1.91e-21	FALSE	FALSE	FALSE	FALSE
BCL11A	2	60678302	60780702	rs7599488	2.89e-08	FALSE	FALSE	FALSE	FALSE
SPR	2	73114489	73119287	rs999494	1.5e-08	FALSE	FALSE	FALSE	FALSE
EGR4	2	73518058	73520833	rs6546857	5.58e-09	FALSE	FALSE	FALSE	FALSE
ALMS1	2	73612886	73837920	rs6546857	5.58e-09	FALSE	FALSE	FALSE	FALSE
NAT8	2	73867959	73869520	rs6546857	5.58e-09	FALSE	FALSE	FALSE	FALSE
CNNM3	2	97481982	97499648	rs7575796	2.92e-08	FALSE	FALSE	FALSE	FALSE
ANKRD23	2	97490263	97523671	rs7575796	2.92e-08	FALSE	FALSE	FALSE	FALSE
ANKRD39	2	97502348	97523832	rs7575796	2.92e-08	FALSE	FALSE	FALSE	FALSE
FAM178B	2	97541620	97684175	rs7575796	2.92e-08	FALSE	FALSE	FALSE	FALSE
FAHD2B	2	97749320	97760619	rs7575796	2.92e-08	FALSE	FALSE	FALSE	FALSE
ANKRD36	2	97779233	97930258	rs7575796	2.92e-08	FALSE	FALSE	FALSE	FALSE
COX5B	2	98262503	98264846	rs7575796	2.92e-08	FALSE	FALSE	FALSE	FALSE
ZAP70	2	98330023	98356325	rs7575796	2.92e-08	FALSE	FALSE	FALSE	FALSE
TMEM131	2	98372799	98612388	rs7575796	2.92e-08	FALSE	FALSE	FALSE	FALSE
MGAT5	2	134877554	135212192	rs6430492	1.77e-10	FALSE	FALSE	FALSE	FALSE
GTDC1	2	144695635	145090135	rs12991836	6.56e-15	FALSE	FALSE	FALSE	FALSE
ZEB2	2	145141648	145282147	rs12991836	6.56e-15	FALSE	FALSE	FALSE	FALSE
KCNJ3	2	155554811	155714863	rs35026989	4e-08	FALSE	FALSE	FALSE	FALSE
METAP1D	2	172864490	172947158	rs62184960	1.56e-08	FALSE	FALSE	FALSE	FALSE
DLX1	2	172949468	172954405	rs62184960	1.56e-08	FALSE	FALSE	FALSE	FALSE
DLX2	2	172964167	172967628	rs62184960	1.56e-08	FALSE	FALSE	FALSE	FALSE
OLA1	2	174937175	175113426	rs9287971	8.87e-09	FALSE	FALSE	FALSE	FALSE
SP9	2	175199674	175203220	rs9287971	8.87e-09	FALSE	FALSE	FALSE	FALSE
AC018470.1	2	175200601	175202151	rs9287971	8.87e-09	FALSE	FALSE	FALSE	FALSE
CIR1	2	175212750	175260443	rs9287971	8.87e-09	FALSE	FALSE	FALSE	FALSE
ANKRD44	2	197831741	198175897	rs2914983	2.06e-14	FALSE	FALSE	FALSE	FALSE
COQ10B	2	198318147	198340032	rs2914983	2.06e-14	FALSE	FALSE	FALSE	FALSE
HSPD1	2	198351305	198381461	rs2914983	2.06e-14	FALSE	FALSE	FALSE	FALSE
HSPE1	2	198364718	198368181	rs2914983	2.06e-14	FALSE	FALSE	FALSE	FALSE
HSPE1-MOB4	2	198365137	198415450	rs2914983	2.06e-14	FALSE	FALSE	FALSE	FALSE
RFTN2	2	198432948	198540769	rs2914983	2.06e-14	FALSE	FALSE	FALSE	FALSE
AC011997.1	2	198557830	198639547	rs2914983	2.06e-14	FALSE	FALSE	FALSE	FALSE
MARS2	2	198570087	198573113	rs2914983	2.06e-14	FALSE	FALSE	FALSE	FALSE
BOLL	2	198591603	198651486	rs2914983	2.06e-14	FALSE	FALSE	FALSE	FALSE
PLCL1	2	198669426	199437305	rs2914983	2.06e-14	FALSE	FALSE	FALSE	FALSE
SATB2	2	200134223	200335989	rs1658810	1.39e-16	FALSE	FALSE	FALSE	FALSE
FTCDNL1	2	200625267	200715896	rs1658810	1.39e-16	FALSE	FALSE	FALSE	FALSE
C2orf69	2	200775979	200820658	rs1658810	1.39e-16	FALSE	FALSE	FALSE	FALSE
TYW5	2	200794698	200820459	rs1658810	1.39e-16	FALSE	FALSE	FALSE	FALSE
C2orf47	2	200820040	200873263	rs1658810	1.39e-16	FALSE	FALSE	FALSE	FALSE
SPATS2L	2	201170604	201346986	rs1658810	1.39e-16	FALSE	FALSE	FALSE	FALSE
KCTD18	2	201353675	201384507	rs1658810	1.39e-16	FALSE	FALSE	FALSE	FALSE
SGOL2	2	201374731	201448505	rs1658810	1.39e-16	FALSE	FALSE	FALSE	FALSE
FAM124B	2	225243415	225266802	rs72974269	3.65e-10	FALSE	FALSE	FALSE	FALSE
EFHD1	2	233470767	233547491	rs778371	3.76e-18	FALSE	FALSE	FALSE	FALSE
GIGYF2	2	233562009	233725285	rs778371	3.76e-18	FALSE	FALSE	FALSE	FALSE
KCNJ13	2	233631174	233641278	rs778371	3.76e-18	FALSE	FALSE	FALSE	FALSE
C2orf82	2	233721980	233743418	rs778371	3.76e-18	FALSE	FALSE	FALSE	FALSE
NGEF	2	233743396	233877982	rs778371	3.76e-18	FALSE	FALSE	FALSE	FALSE
DAZL	3	16628299	16711813	rs6577597	9.07e-11	FALSE	FALSE	FALSE	FALSE
PLCL2	3	16844159	17132086	rs6577597	9.07e-11	FALSE	FALSE	FALSE	FALSE
TBC1D5	3	17198654	18486309	rs6577597	9.07e-11	FALSE	FALSE	FALSE	FALSE
RBMS3	3	29322473	30051886	rs1506297	1.93e-08	FALSE	FALSE	FALSE	FALSE
TRANK1	3	36868311	36986548	rs75968099	3.05e-12	FALSE	FALSE	FALSE	FALSE
EPM2AIP1	3	37027357	37034795	rs75968099	3.05e-12	FALSE	FALSE	FALSE	FALSE
MLH1	3	37034823	37107380	rs75968099	3.05e-12	FALSE	FALSE	FALSE	FALSE
ITGA9	3	37493606	37865005	rs71323641	3.89e-08	FALSE	FALSE	FALSE	FALSE
CTDSPL	3	37903451	38025960	rs71323641	3.89e-08	FALSE	FALSE	FALSE	FALSE
VILL	3	38029550	38048679	rs71323641	3.89e-08	FALSE	FALSE	FALSE	FALSE
PLCD1	3	38048987	38071253	rs71323641	3.89e-08	FALSE	FALSE	FALSE	FALSE
CDC25A	3	48198636	48229892	rs2710323	6.55e-21	FALSE	FALSE	FALSE	FALSE
CAMP	3	48264837	48266981	rs2710323	6.55e-21	FALSE	FALSE	FALSE	FALSE
ZNF589	3	48282590	48340743	rs2710323	6.55e-21	FALSE	FALSE	FALSE	FALSE
NME6	3	48334754	48343175	rs2710323	6.55e-21	FALSE	FALSE	FALSE	FALSE
SPINK8	3	48348336	48369831	rs2710323	6.55e-21	FALSE	FALSE	FALSE	FALSE
FBXW12	3	48413709	48442666	rs2710323	6.55e-21	FALSE	FALSE	FALSE	FALSE
PLXNB1	3	48445261	48471594	rs2710323	6.55e-21	FALSE	FALSE	FALSE	FALSE
CCDC51	3	48473574	48481866	rs2710323	6.55e-21	FALSE	FALSE	FALSE	FALSE
TMA7	3	48481667	48485616	rs2710323	6.55e-21	FALSE	FALSE	FALSE	FALSE
ATRIP	3	48488114	48507115	rs2710323	6.55e-21	FALSE	FALSE	FALSE	FALSE
TREX1	3	48506445	48509044	rs2710323	6.55e-21	FALSE	FALSE	FALSE	FALSE
SHISA5	3	48509197	48542259	rs2710323	6.55e-21	FALSE	FALSE	FALSE	FALSE
PFKFB4	3	48555117	48599448	rs2710323	6.55e-21	FALSE	FALSE	FALSE	FALSE
UCN2	3	48599160	48601206	rs2710323	6.55e-21	FALSE	FALSE	FALSE	FALSE
COL7A1	3	48601506	48632700	rs2710323	6.55e-21	FALSE	FALSE	FALSE	FALSE
UQCRC1	3	48636435	48648409	rs2710323	6.55e-21	FALSE	FALSE	FALSE	FALSE
TMEM89	3	48658192	48659288	rs2710323	6.55e-21	FALSE	FALSE	FALSE	FALSE
SLC26A6	3	48663156	48672926	rs2710323	6.55e-21	FALSE	FALSE	FALSE	FALSE
NCKIPSD	3	48701364	48723797	rs2710323	6.55e-21	FALSE	FALSE	FALSE	FALSE
IP6K2	3	48725436	48777786	rs2710323	6.55e-21	FALSE	FALSE	FALSE	FALSE
SLC25A20	3	48894369	48936426	rs2710323	6.55e-21	FALSE	FALSE	FALSE	FALSE
ARIH2OS	3	48955221	48956818	rs2710323	6.55e-21	FALSE	FALSE	FALSE	FALSE
ARIH2	3	48956254	49023815	rs2710323	6.55e-21	FALSE	FALSE	FALSE	FALSE
P4HTM	3	49027319	49044587	rs2710323	6.55e-21	FALSE	FALSE	FALSE	FALSE
WDR6	3	49044495	49053386	rs2710323	6.55e-21	FALSE	FALSE	FALSE	FALSE
DALRD3	3	49052921	49059726	rs2710323	6.55e-21	FALSE	FALSE	FALSE	FALSE
NDUFAF3	3	49057892	49060928	rs2710323	6.55e-21	FALSE	FALSE	FALSE	FALSE
QRICH1	3	49067140	49131796	rs2710323	6.55e-21	FALSE	FALSE	FALSE	FALSE
QARS	3	49133365	49142553	rs2710323	6.55e-21	FALSE	FALSE	FALSE	FALSE
USP19	3	49145479	49158371	rs2710323	6.55e-21	FALSE	FALSE	FALSE	FALSE
LAMB2	3	49158547	49170551	rs2710323	6.55e-21	FALSE	FALSE	FALSE	FALSE
CCDC71	3	49199968	49203754	rs2710323	6.55e-21	FALSE	FALSE	FALSE	FALSE
KLHDC8B	3	49209044	49213917	rs2710323	6.55e-21	FALSE	FALSE	FALSE	FALSE
C3orf84	3	49215065	49229291	rs2710323	6.55e-21	FALSE	FALSE	FALSE	FALSE
CCDC36	3	49235861	49295537	rs2710323	6.55e-21	FALSE	FALSE	FALSE	FALSE
RP11-3B7.1	3	49297518	49298744	rs2710323	6.55e-21	FALSE	FALSE	FALSE	FALSE
C3orf62	3	49306035	49315342	rs2710323	6.55e-21	FALSE	FALSE	FALSE	FALSE
USP4	3	49315264	49378145	rs2710323	6.55e-21	FALSE	FALSE	FALSE	FALSE
GPX1	3	49394609	49396033	rs2710323	6.55e-21	FALSE	FALSE	FALSE	FALSE
TCTA	3	49449639	49453908	rs2710323	6.55e-21	FALSE	FALSE	FALSE	FALSE
AMT	3	49454211	49460186	rs2710323	6.55e-21	FALSE	FALSE	FALSE	FALSE
NICN1	3	49460379	49466759	rs2710323	6.55e-21	FALSE	FALSE	FALSE	FALSE
DAG1	3	49506146	49573048	rs2710323	6.55e-21	FALSE	FALSE	FALSE	FALSE
APEH	3	49711435	49721396	rs2710323	6.55e-21	FALSE	FALSE	FALSE	FALSE
MST1	3	49721380	49726934	rs2710323	6.55e-21	FALSE	FALSE	FALSE	FALSE
RNF123	3	49726932	49758962	rs2710323	6.55e-21	FALSE	FALSE	FALSE	FALSE
AMIGO3	3	49754267	49761349	rs2710323	6.55e-21	FALSE	FALSE	FALSE	FALSE
GMPPB	3	49754277	49761384	rs2710323	6.55e-21	FALSE	FALSE	FALSE	FALSE
IP6K1	3	49761727	49823975	rs2710323	6.55e-21	FALSE	FALSE	FALSE	FALSE
CDHR4	3	49828165	49837268	rs2710323	6.55e-21	FALSE	FALSE	FALSE	FALSE
FAM212A	3	49840687	49842463	rs2710323	6.55e-21	FALSE	FALSE	FALSE	FALSE
UBA7	3	49842640	49851379	rs2710323	6.55e-21	FALSE	FALSE	FALSE	FALSE
TRAIP	3	49866034	49894007	rs2710323	6.55e-21	FALSE	FALSE	FALSE	FALSE
MST1R	3	49924435	49941299	rs2710323	6.55e-21	FALSE	FALSE	FALSE	FALSE
CTD-2330K9.3	3	49941278	49954370	rs2710323	6.55e-21	FALSE	FALSE	FALSE	FALSE
MON1A	3	49946302	49967606	rs2710323	6.55e-21	FALSE	FALSE	FALSE	FALSE
RBM6	3	49977440	50137478	rs2710323	6.55e-21	FALSE	FALSE	FALSE	FALSE
RBM5	3	50126341	50156454	rs2710323	6.55e-21	FALSE	FALSE	FALSE	FALSE
SEMA3F	3	50192478	50226508	rs2710323	6.55e-21	FALSE	FALSE	FALSE	FALSE
GNAT1	3	50229045	50233949	rs2710323	6.55e-21	FALSE	FALSE	FALSE	FALSE
LSMEM2	3	50316458	50325545	rs2710323	6.55e-21	FALSE	FALSE	FALSE	FALSE
IFRD2	3	50325163	50330349	rs2710323	6.55e-21	FALSE	FALSE	FALSE	FALSE
HYAL3	3	50330262	50336899	rs2710323	6.55e-21	FALSE	FALSE	FALSE	FALSE
NAT6	3	50333833	50336852	rs2710323	6.55e-21	FALSE	FALSE	FALSE	FALSE
HYAL1	3	50337320	50349812	rs2710323	6.55e-21	FALSE	FALSE	FALSE	FALSE
HYAL2	3	50355221	50360337	rs2710323	6.55e-21	FALSE	FALSE	FALSE	FALSE
TUSC2	3	50357458	50365682	rs2710323	6.55e-21	FALSE	FALSE	FALSE	FALSE
RASSF1	3	50367219	50378411	rs2710323	6.55e-21	FALSE	FALSE	FALSE	FALSE
ZMYND10	3	50378541	50384283	rs2710323	6.55e-21	FALSE	FALSE	FALSE	FALSE
NPRL2	3	50384761	50388522	rs2710323	6.55e-21	FALSE	FALSE	FALSE	FALSE
CYB561D2	3	50388126	50395891	rs2710323	6.55e-21	FALSE	FALSE	FALSE	FALSE
XXcos-LUCA11.5	3	50388323	50405354	rs2710323	6.55e-21	FALSE	FALSE	FALSE	FALSE
TMEM115	3	50392180	50397041	rs2710323	6.55e-21	FALSE	FALSE	FALSE	FALSE
C3orf18	3	50595462	50608458	rs2710323	6.55e-21	FALSE	FALSE	FALSE	FALSE
HEMK1	3	50606583	50622366	rs2710323	6.55e-21	FALSE	FALSE	FALSE	FALSE
CISH	3	50643921	50649262	rs2710323	6.55e-21	FALSE	FALSE	FALSE	FALSE
MAPKAPK3	3	50648951	50686720	rs2710323	6.55e-21	FALSE	FALSE	FALSE	FALSE
DOCK3	3	50712672	51421629	rs2710323	6.55e-21	FALSE	FALSE	FALSE	FALSE
MANF	3	51422478	51426828	rs2710323	6.55e-21	FALSE	FALSE	FALSE	FALSE
RBM15B	3	51428731	51435330	rs2710323	6.55e-21	FALSE	FALSE	FALSE	FALSE
VPRBP	3	51433298	51534010	rs2710323	6.55e-21	FALSE	FALSE	FALSE	FALSE
RAD54L2	3	51575160	51702683	rs2710323	6.55e-21	FALSE	FALSE	FALSE	FALSE
TEX264	3	51696709	51738339	rs2710323	6.55e-21	FALSE	FALSE	FALSE	FALSE
GRM2	3	51741086	51752629	rs2710323	6.55e-21	FALSE	FALSE	FALSE	FALSE
IQCF6	3	51812580	51813009	rs2710323	6.55e-21	FALSE	FALSE	FALSE	FALSE
IQCF3	3	51851620	51864876	rs2710323	6.55e-21	FALSE	FALSE	FALSE	FALSE
IQCF2	3	51895645	51897440	rs2710323	6.55e-21	FALSE	FALSE	FALSE	FALSE
IQCF5	3	51907737	51909600	rs2710323	6.55e-21	FALSE	FALSE	FALSE	FALSE
IQCF1	3	51928892	51937351	rs2710323	6.55e-21	FALSE	FALSE	FALSE	FALSE
RRP9	3	51967446	51975957	rs2710323	6.55e-21	FALSE	FALSE	FALSE	FALSE
PARP3	3	51976361	51982883	rs2710323	6.55e-21	FALSE	FALSE	FALSE	FALSE
GPR62	3	51989330	51991509	rs2710323	6.55e-21	FALSE	FALSE	FALSE	FALSE
PCBP4	3	51991470	52002426	rs2710323	6.55e-21	FALSE	FALSE	FALSE	FALSE
RP11-155D18.14	3	51994317	52008032	rs2710323	6.55e-21	FALSE	FALSE	FALSE	FALSE
ABHD14B	3	52002526	52017425	rs2710323	6.55e-21	FALSE	FALSE	FALSE	FALSE
ABHD14A	3	52005442	52015212	rs2710323	6.55e-21	FALSE	FALSE	FALSE	FALSE
ABHD14A-ACY1	3	52009066	52023199	rs2710323	6.55e-21	FALSE	FALSE	FALSE	FALSE
ACY1	3	52009066	52023213	rs2710323	6.55e-21	FALSE	FALSE	FALSE	FALSE
RPL29	3	52027616	52029958	rs2710323	6.55e-21	FALSE	FALSE	FALSE	FALSE
DUSP7	3	52082935	52090566	rs2710323	6.55e-21	FALSE	FALSE	FALSE	FALSE
LINC00696	3	52097076	52097567	rs2710323	6.55e-21	FALSE	FALSE	FALSE	FALSE
POC1A	3	52109269	52188706	rs2710323	6.55e-21	FALSE	FALSE	FALSE	FALSE
ALAS1	3	52232102	52248343	rs2710323	6.55e-21	FALSE	FALSE	FALSE	FALSE
TLR9	3	52255097	52265206	rs2710323	6.55e-21	FALSE	FALSE	FALSE	FALSE
TWF2	3	52262626	52273276	rs2710323	6.55e-21	FALSE	FALSE	FALSE	FALSE
PPM1M	3	52279841	52284613	rs2710323	6.55e-21	FALSE	FALSE	FALSE	FALSE
WDR82	3	52288437	52322036	rs2710323	6.55e-21	FALSE	FALSE	FALSE	FALSE
GLYCTK	3	52321105	52329272	rs2710323	6.55e-21	FALSE	FALSE	FALSE	FALSE
DNAH1	3	52350335	52434507	rs2710323	6.55e-21	FALSE	FALSE	FALSE	FALSE
BAP1	3	52435029	52444366	rs2710323	6.55e-21	FALSE	FALSE	FALSE	FALSE
PHF7	3	52444673	52457657	rs2710323	6.55e-21	FALSE	FALSE	FALSE	FALSE
SEMA3G	3	52467069	52479101	rs2710323	6.55e-21	FALSE	FALSE	FALSE	FALSE
TNNC1	3	52485118	52488086	rs2710323	6.55e-21	FALSE	FALSE	FALSE	FALSE
NISCH	3	52489134	52527087	rs2710323	6.55e-21	FALSE	FALSE	FALSE	FALSE
STAB1	3	52529354	52558511	rs2710323	6.55e-21	FALSE	FALSE	FALSE	FALSE
NT5DC2	3	52558386	52569070	rs2710323	6.55e-21	FALSE	FALSE	FALSE	FALSE
SMIM4	3	52568029	52613253	rs2710323	6.55e-21	FALSE	FALSE	FALSE	FALSE
PBRM1	3	52579368	52719933	rs2710323	6.55e-21	FALSE	FALSE	FALSE	FALSE
GNL3	3	52715172	52728508	rs2710323	6.55e-21	FALSE	FALSE	FALSE	FALSE
GLT8D1	3	52728505	52740048	rs2710323	6.55e-21	FALSE	FALSE	FALSE	FALSE
SPCS1	3	52738971	52742182	rs2710323	6.55e-21	FALSE	FALSE	FALSE	FALSE
NEK4	3	52744800	52804965	rs2710323	6.55e-21	FALSE	FALSE	FALSE	FALSE
ITIH1	3	52811603	52826078	rs2710323	6.55e-21	FALSE	FALSE	FALSE	FALSE
ITIH3	3	52828784	52843025	rs2710323	6.55e-21	FALSE	FALSE	FALSE	FALSE
ITIH4	3	52846991	52865495	rs2710323	6.55e-21	FALSE	FALSE	FALSE	FALSE
RP5-966M1.6	3	52847298	52869745	rs2710323	6.55e-21	FALSE	FALSE	FALSE	FALSE
MUSTN1	3	52867130	52869235	rs2710323	6.55e-21	FALSE	FALSE	FALSE	FALSE
TMEM110-MUSTN1	3	52867137	52931578	rs2710323	6.55e-21	FALSE	FALSE	FALSE	FALSE
TMEM110	3	52870235	52931612	rs2710323	6.55e-21	FALSE	FALSE	FALSE	FALSE
SFMBT1	3	52937588	53080766	rs2710323	6.55e-21	FALSE	FALSE	FALSE	FALSE
RP11-894J14.5	3	53003135	53133469	rs2710323	6.55e-21	FALSE	FALSE	FALSE	FALSE
RFT1	3	53122499	53164478	rs2710323	6.55e-21	FALSE	FALSE	FALSE	FALSE
PRKCD	3	53190025	53226733	rs2710323	6.55e-21	FALSE	FALSE	FALSE	FALSE
TKT	3	53258723	53290068	rs2710323	6.55e-21	FALSE	FALSE	FALSE	FALSE
DCP1A	3	53317447	53381654	rs2710323	6.55e-21	FALSE	FALSE	FALSE	FALSE
CACNA1D	3	53528683	53847760	rs2710323	6.55e-21	FALSE	FALSE	FALSE	FALSE
C3orf49	3	63805038	63834312	rs704364	7.07e-10	FALSE	FALSE	FALSE	FALSE
ATXN7	3	63850233	63989138	rs704364	7.07e-10	FALSE	FALSE	FALSE	FALSE
PSMD6	3	63996225	64009658	rs704364	7.07e-10	FALSE	FALSE	FALSE	FALSE
EIF4E3	3	71724567	71803924	rs60135207	4.8e-09	FALSE	FALSE	FALSE	FALSE
BBX	3	107241783	107530171	rs167924	3.06e-08	FALSE	FALSE	FALSE	FALSE
PPP2R3A	3	135684515	135866733	rs7432375	1.84e-14	FALSE	FALSE	FALSE	FALSE
MSL2	3	135867764	135916083	rs7432375	1.84e-14	FALSE	FALSE	FALSE	FALSE
STAG1	3	136055077	136471220	rs7432375	1.84e-14	FALSE	FALSE	FALSE	FALSE
SLC35G2	3	136537489	136574734	rs7432375	1.84e-14	FALSE	FALSE	FALSE	FALSE
NCK1	3	136581050	136668665	rs7432375	1.84e-14	FALSE	FALSE	FALSE	FALSE
IL20RB	3	136665072	136729927	rs7432375	1.84e-14	FALSE	FALSE	FALSE	FALSE
OTOL1	3	161214596	161221730	rs13090130	1.7e-10	FALSE	FALSE	FALSE	FALSE
TBL1XR1	3	176737143	176915261	rs7609876	1.84e-08	FALSE	FALSE	FALSE	FALSE
CCDC39	3	180320646	180588793	rs7647398	1.07e-17	FALSE	FALSE	FALSE	FALSE
DNAJC19	3	180701497	180707562	rs7647398	1.07e-17	FALSE	FALSE	FALSE	FALSE
PDE6B	4	619373	664571	rs35734242	2.23e-09	FALSE	FALSE	FALSE	FALSE
ATP5I	4	666225	668127	rs35734242	2.23e-09	FALSE	FALSE	FALSE	FALSE
MYL5	4	667369	675822	rs35734242	2.23e-09	FALSE	FALSE	FALSE	FALSE
MFSD7	4	675618	683230	rs35734242	2.23e-09	FALSE	FALSE	FALSE	FALSE
CPLX1	4	778745	819986	rs35734242	2.23e-09	FALSE	FALSE	FALSE	FALSE
GAK	4	843064	926161	rs35734242	2.23e-09	FALSE	FALSE	FALSE	FALSE
NAA11	4	80146848	80247204	rs28454198	3.67e-09	FALSE	FALSE	FALSE	FALSE
SNCA	4	90645250	90759466	rs356183	1.37e-09	FALSE	FALSE	FALSE	FALSE
MMRN1	4	90800683	90875780	rs356183	1.37e-09	FALSE	FALSE	FALSE	FALSE
BANK1	4	102332443	102995969	rs13107325	4.67e-23	FALSE	FALSE	FALSE	FALSE
NFKB1	4	103422486	103538459	rs13107325	4.67e-23	FALSE	FALSE	FALSE	FALSE
MANBA	4	103552660	103682151	rs13107325	4.67e-23	FALSE	FALSE	FALSE	FALSE
UBE2D3	4	103715540	103790053	rs13107325	4.67e-23	FALSE	FALSE	FALSE	FALSE
SLC9B2	4	103941025	104006986	rs13107325	4.67e-23	FALSE	FALSE	FALSE	FALSE
BDH2	4	104000592	104021040	rs13107325	4.67e-23	FALSE	FALSE	FALSE	FALSE
CENPE	4	104026963	104119566	rs13107325	4.67e-23	FALSE	FALSE	FALSE	FALSE
CXXC4	4	105389469	105416058	rs2905625	5.32e-09	FALSE	FALSE	FALSE	FALSE
NDST3	4	118954773	119179803	rs28521069	1.96e-08	FALSE	FALSE	FALSE	FALSE
TMEM192	4	165995574	166129701	rs7699241	2.11e-08	FALSE	FALSE	FALSE	FALSE
KLHL2	4	166128770	166244308	rs7699241	2.11e-08	FALSE	FALSE	FALSE	FALSE
MSMO1	4	166248775	166264312	rs7699241	2.11e-08	FALSE	FALSE	FALSE	FALSE
CPE	4	166282346	166419472	rs7699241	2.11e-08	FALSE	FALSE	FALSE	FALSE
SPOCK3	4	167654535	168155947	rs1593769	3.38e-08	FALSE	FALSE	FALSE	FALSE
SH3RF1	4	170015407	170192256	rs61405217	2.24e-11	FALSE	FALSE	FALSE	FALSE
NEK1	4	170314426	170533780	rs61405217	2.24e-11	FALSE	FALSE	FALSE	FALSE
C4orf27	4	170650616	170679104	rs61405217	2.24e-11	FALSE	FALSE	FALSE	FALSE
WDR17	4	176986985	177103978	rs41533650	1.14e-14	FALSE	FALSE	FALSE	FALSE
CDH12	5	21750782	22853731	rs11750149	4.12e-08	FALSE	FALSE	FALSE	FALSE
MRPS30	5	44809027	44820530	rs10035564	7.91e-16	FALSE	FALSE	FALSE	FALSE
PARP8	5	49961733	50142356	rs8175378	6.62e-10	FALSE	FALSE	FALSE	FALSE
PLK2	5	57749809	57756087	rs39967	9.94e-10	FALSE	FALSE	FALSE	FALSE
GAPT	5	57787262	57792917	rs39967	9.94e-10	FALSE	FALSE	FALSE	FALSE
CTD-2117L12.1	5	57837394	57854070	rs39967	9.94e-10	FALSE	FALSE	FALSE	FALSE
DEPDC1B	5	59892739	59996017	rs7701440	1.7e-17	FALSE	FALSE	FALSE	FALSE
ELOVL7	5	60047618	60140216	rs7701440	1.7e-17	FALSE	FALSE	FALSE	FALSE
ERCC8	5	60169658	60240900	rs7701440	1.7e-17	FALSE	FALSE	FALSE	FALSE
NDUFAF2	5	60240956	60448853	rs7701440	1.7e-17	FALSE	FALSE	FALSE	FALSE
AC008498.1	5	60411538	60411762	rs7701440	1.7e-17	FALSE	FALSE	FALSE	FALSE
SMIM15	5	60453536	60458301	rs7701440	1.7e-17	FALSE	FALSE	FALSE	FALSE
ZSWIM6	5	60628100	60841997	rs7701440	1.7e-17	FALSE	FALSE	FALSE	FALSE
HTR1A	5	63256183	63258334	rs7378757	4.39e-08	FALSE	FALSE	FALSE	FALSE
RNF180	5	63461671	63668696	rs7378757	4.39e-08	FALSE	FALSE	FALSE	FALSE
RASA1	5	86563705	86687748	rs115325222	1.75e-09	FALSE	FALSE	FALSE	FALSE
CCNH	5	86687311	86708836	rs115325222	1.75e-09	FALSE	FALSE	FALSE	FALSE
TMEM161B	5	87485450	87565293	rs115325222	1.75e-09	FALSE	FALSE	FALSE	FALSE
SLCO4C1	5	101569690	101632253	rs1901512	2.05e-08	FALSE	FALSE	FALSE	FALSE
AC008948.1	5	101569696	101571279	rs1901512	2.05e-08	FALSE	FALSE	FALSE	FALSE
SLCO6A1	5	101707486	101834720	rs1901512	2.05e-08	FALSE	FALSE	FALSE	FALSE
EFNA5	5	106712590	107006596	rs252812	2.11e-09	FALSE	FALSE	FALSE	FALSE
AC011366.3	5	109218883	109220452	rs35164357	3.93e-11	FALSE	FALSE	FALSE	FALSE
WNT8A	5	137419581	137428054	rs10117	7.36e-12	FALSE	FALSE	FALSE	FALSE
NME5	5	137450866	137475132	rs10117	7.36e-12	FALSE	FALSE	FALSE	FALSE
BRD8	5	137475455	137514675	rs10117	7.36e-12	FALSE	FALSE	FALSE	FALSE
KIF20A	5	137514408	137523404	rs10117	7.36e-12	FALSE	FALSE	FALSE	FALSE
CDC23	5	137523339	137549032	rs10117	7.36e-12	FALSE	FALSE	FALSE	FALSE
GFRA3	5	137588068	137610360	rs10117	7.36e-12	FALSE	FALSE	FALSE	FALSE
CDC25C	5	137620954	137674044	rs10117	7.36e-12	FALSE	FALSE	FALSE	FALSE
FAM53C	5	137667624	137685416	rs10117	7.36e-12	FALSE	FALSE	FALSE	FALSE
KDM3B	5	137688285	137772717	rs10117	7.36e-12	FALSE	FALSE	FALSE	FALSE
REEP2	5	137774706	137782658	rs10117	7.36e-12	FALSE	FALSE	FALSE	FALSE
EGR1	5	137801179	137805004	rs10117	7.36e-12	FALSE	FALSE	FALSE	FALSE
ETF1	5	137841784	137878989	rs10117	7.36e-12	FALSE	FALSE	FALSE	FALSE
HSPA9	5	137890571	137911133	rs10117	7.36e-12	FALSE	FALSE	FALSE	FALSE
UBE2D2	5	138906016	139008018	rs9687282	8.1e-09	FALSE	FALSE	FALSE	FALSE
CXXC5	5	139026884	139063467	rs9687282	8.1e-09	FALSE	FALSE	FALSE	FALSE
PFDN1	5	139624624	139682706	rs10069930	1.73e-10	FALSE	FALSE	FALSE	FALSE
HBEGF	5	139712428	139726216	rs10069930	1.73e-10	FALSE	FALSE	FALSE	FALSE
SLC4A9	5	139739787	139754728	rs10069930	1.73e-10	FALSE	FALSE	FALSE	FALSE
ANKHD1	5	139781399	139929163	rs10069930	1.73e-10	FALSE	FALSE	FALSE	FALSE
ANKHD1-EIF4EBP3	5	139781493	139929154	rs10069930	1.73e-10	FALSE	FALSE	FALSE	FALSE
SRA1	5	139916925	139937895	rs10069930	1.73e-10	FALSE	FALSE	FALSE	FALSE
EIF4EBP3	5	139927251	139929163	rs10069930	1.73e-10	FALSE	FALSE	FALSE	FALSE
APBB3	5	139937853	139973337	rs10069930	1.73e-10	FALSE	FALSE	FALSE	FALSE
SLC35A4	5	139944041	139948688	rs10069930	1.73e-10	FALSE	FALSE	FALSE	FALSE
CD14	5	140011313	140013286	rs10069930	1.73e-10	FALSE	FALSE	FALSE	FALSE
NDUFA2	5	140018325	140027370	rs10069930	1.73e-10	FALSE	FALSE	FALSE	FALSE
TMCO6	5	140019012	140024993	rs10069930	1.73e-10	FALSE	FALSE	FALSE	FALSE
WDR55	5	140044261	140053709	rs10069930	1.73e-10	FALSE	FALSE	FALSE	FALSE
DND1	5	140050379	140053171	rs10069930	1.73e-10	FALSE	FALSE	FALSE	FALSE
HARS	5	140052758	140071609	rs10069930	1.73e-10	FALSE	FALSE	FALSE	FALSE
HARS2	5	140071011	140078889	rs10069930	1.73e-10	FALSE	FALSE	FALSE	FALSE
ZMAT2	5	140078265	140086248	rs10069930	1.73e-10	FALSE	FALSE	FALSE	FALSE
PCDHA3	5	140180783	140391929	rs10069930	1.73e-10	FALSE	FALSE	FALSE	FALSE
PCDHA5	5	140201222	140391929	rs10069930	1.73e-10	FALSE	FALSE	FALSE	FALSE
PCDHA9	5	140227048	140391929	rs10069930	1.73e-10	FALSE	FALSE	FALSE	FALSE
AC005609.1	5	140240341	140243224	rs10069930	1.73e-10	FALSE	FALSE	FALSE	FALSE
PCDHA13	5	140261793	140391929	rs10069930	1.73e-10	FALSE	FALSE	FALSE	FALSE
PPP2R2B	5	145967936	146464347	rs1126057	2.13e-08	FALSE	FALSE	FALSE	FALSE
NMUR2	5	151771093	151812929	rs10515678	2.69e-13	FALSE	FALSE	FALSE	FALSE
MFAP3	5	153418466	153600038	rs11740474	4.03e-09	FALSE	FALSE	FALSE	FALSE
GALNT10	5	153570290	153800544	rs11740474	4.03e-09	FALSE	FALSE	FALSE	FALSE
KLC4	6	43008515	43042837	rs113113059	1.31e-11	FALSE	FALSE	FALSE	FALSE
MRPL2	6	43021767	43027544	rs113113059	1.31e-11	FALSE	FALSE	FALSE	FALSE
SRF	6	43139037	43149243	rs113113059	1.31e-11	FALSE	FALSE	FALSE	FALSE
DNPH1	6	43193367	43197222	rs113113059	1.31e-11	FALSE	FALSE	FALSE	FALSE
TTBK1	6	43211418	43255997	rs113113059	1.31e-11	FALSE	FALSE	FALSE	FALSE
SLC22A7	6	43263432	43273276	rs113113059	1.31e-11	FALSE	FALSE	FALSE	FALSE
CRIP3	6	43267448	43276535	rs113113059	1.31e-11	FALSE	FALSE	FALSE	FALSE
ZNF318	6	43274872	43337216	rs113113059	1.31e-11	FALSE	FALSE	FALSE	FALSE
FKBP1C	6	63921351	63922929	rs9341835	1.16e-08	FALSE	FALSE	FALSE	FALSE
LGSN	6	63985856	64029882	rs9341835	1.16e-08	FALSE	FALSE	FALSE	FALSE
PTP4A1	6	64231666	64293492	rs9341835	1.16e-08	FALSE	FALSE	FALSE	FALSE
PHF3	6	64345725	64489229	rs9341835	1.16e-08	FALSE	FALSE	FALSE	FALSE
ME1	6	83920108	84140797	rs2022265	2.36e-10	FALSE	FALSE	FALSE	FALSE
PRSS35	6	84222194	84235423	rs2022265	2.36e-10	FALSE	FALSE	FALSE	FALSE
FUT9	6	96463860	96663488	rs6925964	2.84e-08	FALSE	FALSE	FALSE	FALSE
LACE1	6	108616098	108847999	rs2153960	4.11e-10	FALSE	FALSE	FALSE	FALSE
SLC16A10	6	111408781	111552397	rs9487653	4.07e-08	FALSE	FALSE	FALSE	FALSE
KIAA1919	6	111580551	111592370	rs9487653	4.07e-08	FALSE	FALSE	FALSE	FALSE
REV3L	6	111620234	111804918	rs9487653	4.07e-08	FALSE	FALSE	FALSE	FALSE
TRAF3IP2	6	111877657	111927481	rs9487653	4.07e-08	FALSE	FALSE	FALSE	FALSE
NKAIN2	6	124125286	125146803	rs1542560	3.51e-08	FALSE	FALSE	FALSE	FALSE
AIG1	6	143381633	143661441	rs9390083	1.25e-08	FALSE	FALSE	FALSE	FALSE
ADAT2	6	143743969	143771810	rs9390083	1.25e-08	FALSE	FALSE	FALSE	FALSE
AL031320.1	6	143759575	143764295	rs9390083	1.25e-08	FALSE	FALSE	FALSE	FALSE
RAB32	6	146864829	146876101	rs2206956	1.4e-09	FALSE	FALSE	FALSE	FALSE
ELFN1	7	1727755	1787590	rs58120505	2.84e-27	FALSE	FALSE	FALSE	FALSE
AC110781.3	7	1878222	1889567	rs58120505	2.84e-27	FALSE	FALSE	FALSE	FALSE
NUDT1	7	2281857	2290781	rs58120505	2.84e-27	FALSE	FALSE	FALSE	FALSE
SNX8	7	2291405	2393953	rs58120505	2.84e-27	FALSE	FALSE	FALSE	FALSE
EIF3B	7	2393721	2420380	rs58120505	2.84e-27	FALSE	FALSE	FALSE	FALSE
DNAH11	7	21582833	21941457	rs7811417	1.35e-09	FALSE	FALSE	FALSE	FALSE
MPP6	7	24612887	24733812	rs79210963	5.39e-12	FALSE	FALSE	FALSE	FALSE
DFNA5	7	24737972	24809244	rs79210963	5.39e-12	FALSE	FALSE	FALSE	FALSE
GRM3	7	86273230	86494200	rs6943762	1.83e-16	FALSE	FALSE	FALSE	FALSE
KIAA1324L	7	86506222	86689015	rs6943762	1.83e-16	FALSE	FALSE	FALSE	FALSE
ABCB4	7	87031013	87109751	rs13233308	3.79e-08	FALSE	FALSE	FALSE	FALSE
ABCB1	7	87133175	87342611	rs13233308	3.79e-08	FALSE	FALSE	FALSE	FALSE
RUNDC3B	7	87256864	87461611	rs13233308	3.79e-08	FALSE	FALSE	FALSE	FALSE
SLC25A40	7	87462883	87505672	rs13233308	3.79e-08	FALSE	FALSE	FALSE	FALSE
DBF4	7	87505531	87538856	rs13233308	3.79e-08	FALSE	FALSE	FALSE	FALSE
ADAM22	7	87563458	87832204	rs13233308	3.79e-08	FALSE	FALSE	FALSE	FALSE
RELN	7	103112231	103629963	rs2299409	4.22e-08	FALSE	FALSE	FALSE	FALSE
ORC5	7	103766788	103848495	rs2299409	4.22e-08	FALSE	FALSE	FALSE	FALSE
LHFPL3	7	103969104	104549001	rs2252074	1.58e-14	FALSE	FALSE	FALSE	FALSE
KMT2E	7	104654626	104754808	rs2252074	1.58e-14	FALSE	FALSE	FALSE	FALSE
PUS7	7	105080108	105162714	rs2252074	1.58e-14	FALSE	FALSE	FALSE	FALSE
GCC1	7	127220672	127233665	rs35045093	2.02e-08	FALSE	FALSE	FALSE	FALSE
ARF5	7	127228399	127231759	rs35045093	2.02e-08	FALSE	FALSE	FALSE	FALSE
FSCN3	7	127231463	127242198	rs35045093	2.02e-08	FALSE	FALSE	FALSE	FALSE
PAX4	7	127250346	127255982	rs35045093	2.02e-08	FALSE	FALSE	FALSE	FALSE
SND1	7	127292234	127732661	rs35045093	2.02e-08	FALSE	FALSE	FALSE	FALSE
LRRC4	7	127667124	127672160	rs35045093	2.02e-08	FALSE	FALSE	FALSE	FALSE
CHCHD3	7	132469629	132766848	rs35792732	6.65e-09	FALSE	FALSE	FALSE	FALSE
EXOC4	7	132937829	133751342	rs35792732	6.65e-09	FALSE	FALSE	FALSE	FALSE
PTN	7	136912088	137028611	rs13230189	2.14e-19	FALSE	FALSE	FALSE	FALSE
DGKI	7	137065783	137531838	rs13230189	2.14e-19	FALSE	FALSE	FALSE	FALSE
TMEM213	7	138482695	138522846	rs10243922	3.13e-09	FALSE	FALSE	FALSE	FALSE
ZDHHC2	8	17013538	17082308	rs7845103	3.25e-08	FALSE	FALSE	FALSE	FALSE
CNOT7	8	17086737	17104387	rs7845103	3.25e-08	FALSE	FALSE	FALSE	FALSE
VPS37A	8	17104080	17159936	rs7845103	3.25e-08	FALSE	FALSE	FALSE	FALSE
MTMR7	8	17155539	17271037	rs7845103	3.25e-08	FALSE	FALSE	FALSE	FALSE
PSD3	8	18384811	18942240	rs4298523	3.49e-08	FALSE	FALSE	FALSE	FALSE
PPP2R2A	8	26149007	26230196	rs3808581	4.05e-12	FALSE	FALSE	FALSE	FALSE
PTK2B	8	27168999	27316903	rs73229090	3.15e-13	FALSE	FALSE	FALSE	FALSE
CHRNA2	8	27317279	27337400	rs73229090	3.15e-13	FALSE	FALSE	FALSE	FALSE
EPHX2	8	27348296	27403081	rs73229090	3.15e-13	FALSE	FALSE	FALSE	FALSE
SCARA3	8	27491385	27534293	rs73229090	3.15e-13	FALSE	FALSE	FALSE	FALSE
CCDC25	8	27590835	27630170	rs73229090	3.15e-13	FALSE	FALSE	FALSE	FALSE
FUT10	8	33228342	33330940	rs79445414	1.94e-08	FALSE	FALSE	FALSE	FALSE
TTI2	8	33330904	33371119	rs79445414	1.94e-08	FALSE	FALSE	FALSE	FALSE
MAK16	8	33342268	33358778	rs79445414	1.94e-08	FALSE	FALSE	FALSE	FALSE
RNF122	8	33405273	33424643	rs79445414	1.94e-08	FALSE	FALSE	FALSE	FALSE
DUSP26	8	33448856	33457624	rs79445414	1.94e-08	FALSE	FALSE	FALSE	FALSE
ASH2L	8	37962760	38001594	rs7816998	6.23e-10	FALSE	FALSE	FALSE	FALSE
STAR	8	38001167	38008783	rs7816998	6.23e-10	FALSE	FALSE	FALSE	FALSE
BAG4	8	38034051	38070819	rs7816998	6.23e-10	FALSE	FALSE	FALSE	FALSE
PPAPDC1B	8	38120648	38126761	rs7816998	6.23e-10	FALSE	FALSE	FALSE	FALSE
WHSC1L1	8	38127215	38239790	rs7816998	6.23e-10	FALSE	FALSE	FALSE	FALSE
LETM2	8	38243725	38267045	rs7816998	6.23e-10	FALSE	FALSE	FALSE	FALSE
FGFR1	8	38268656	38326352	rs7816998	6.23e-10	FALSE	FALSE	FALSE	FALSE
C8orf86	8	38368352	38386180	rs7816998	6.23e-10	FALSE	FALSE	FALSE	FALSE
ZMAT4	8	40388109	40755352	rs34019752	4.85e-08	FALSE	FALSE	FALSE	FALSE
CA8	8	61099906	61193971	rs6984242	2.07e-10	FALSE	FALSE	FALSE	FALSE
BHLHE22	8	65492814	65496181	rs10957321	2.86e-10	FALSE	FALSE	FALSE	FALSE
MMP16	8	89044237	89340254	rs1915019	1.18e-10	FALSE	FALSE	FALSE	FALSE
KLF10	8	103661007	103668130	rs7002992	1.68e-09	FALSE	FALSE	FALSE	FALSE
ZNF707	8	144766622	144796068	rs11136325	1.99e-09	FALSE	FALSE	FALSE	FALSE
CCDC166	8	144788864	144790279	rs11136325	1.99e-09	FALSE	FALSE	FALSE	FALSE
MAPK15	8	144798429	144804628	rs11136325	1.99e-09	FALSE	FALSE	FALSE	FALSE
FAM83H	8	144806103	144815971	rs11136325	1.99e-09	FALSE	FALSE	FALSE	FALSE
SCRIB	8	144873090	144897549	rs11136325	1.99e-09	FALSE	FALSE	FALSE	FALSE
PUF60	8	144898514	144912029	rs11136325	1.99e-09	FALSE	FALSE	FALSE	FALSE
NRBP2	8	144915764	144924200	rs11136325	1.99e-09	FALSE	FALSE	FALSE	FALSE
EPPK1	8	144939497	144952632	rs11136325	1.99e-09	FALSE	FALSE	FALSE	FALSE
GNE	9	36214438	36277053	rs2381411	1.96e-09	FALSE	FALSE	FALSE	FALSE
RNF38	9	36336393	36487545	rs2381411	1.96e-09	FALSE	FALSE	FALSE	FALSE
RORB	9	77112281	77308093	rs500102	1.17e-08	FALSE	FALSE	FALSE	FALSE
TRPM6	9	77337411	77503010	rs500102	1.17e-08	FALSE	FALSE	FALSE	FALSE
C9orf129	9	96080481	96108696	rs6479487	1.02e-08	FALSE	FALSE	FALSE	FALSE
FAM120AOS	9	96208776	96215874	rs6479487	1.02e-08	FALSE	FALSE	FALSE	FALSE
FAM120A	9	96214004	96328397	rs6479487	1.02e-08	FALSE	FALSE	FALSE	FALSE
PHF2	9	96338689	96441869	rs6479487	1.02e-08	FALSE	FALSE	FALSE	FALSE
TBC1D2	9	100961311	101017915	rs10985811	3.18e-09	FALSE	FALSE	FALSE	FALSE
ZBTB43	9	129567285	129600489	rs3739554	3.97e-09	FALSE	FALSE	FALSE	FALSE
ZBTB34	9	129622944	129648157	rs3739554	3.97e-09	FALSE	FALSE	FALSE	FALSE
RALGPS1	9	129677053	129985445	rs3739554	3.97e-09	FALSE	FALSE	FALSE	FALSE
ANGPTL2	9	129849611	129885162	rs3739554	3.97e-09	FALSE	FALSE	FALSE	FALSE
GARNL3	9	129986544	130155939	rs3739554	3.97e-09	FALSE	FALSE	FALSE	FALSE
PKN3	9	131464802	131483197	rs6478858	2.47e-08	FALSE	FALSE	FALSE	FALSE
ZDHHC12	9	131483148	131486406	rs6478858	2.47e-08	FALSE	FALSE	FALSE	FALSE
ZER1	9	131492065	131534693	rs6478858	2.47e-08	FALSE	FALSE	FALSE	FALSE
TBC1D13	9	131549483	131572711	rs6478858	2.47e-08	FALSE	FALSE	FALSE	FALSE
ENDOG	9	131580753	131584956	rs6478858	2.47e-08	FALSE	FALSE	FALSE	FALSE
C9orf114	9	131581930	131592100	rs6478858	2.47e-08	FALSE	FALSE	FALSE	FALSE
CCBL1	9	131595221	131644773	rs6478858	2.47e-08	FALSE	FALSE	FALSE	FALSE
LRRC8A	9	131644391	131680318	rs6478858	2.47e-08	FALSE	FALSE	FALSE	FALSE
PHYHD1	9	131683174	131704320	rs6478858	2.47e-08	FALSE	FALSE	FALSE	FALSE
RP11-101E3.5	9	131703757	131719300	rs6478858	2.47e-08	FALSE	FALSE	FALSE	FALSE
DOLK	9	131707809	131709898	rs6478858	2.47e-08	FALSE	FALSE	FALSE	FALSE
NUP188	9	131709978	131769375	rs6478858	2.47e-08	FALSE	FALSE	FALSE	FALSE
SH3GLB2	9	131769315	131790582	rs6478858	2.47e-08	FALSE	FALSE	FALSE	FALSE
FAM73B	9	131798900	131834361	rs6478858	2.47e-08	FALSE	FALSE	FALSE	FALSE
DOLPP1	9	131843379	131852717	rs6478858	2.47e-08	FALSE	FALSE	FALSE	FALSE
CRAT	9	131857089	131873468	rs6478858	2.47e-08	FALSE	FALSE	FALSE	FALSE
PPP2R4	9	131873229	131911225	rs6478858	2.47e-08	FALSE	FALSE	FALSE	FALSE
IER5L	9	131937835	131940540	rs6478858	2.47e-08	FALSE	FALSE	FALSE	FALSE
MED27	9	134735494	134955295	rs72761691	1.67e-08	FALSE	FALSE	FALSE	FALSE
NTNG2	9	135037334	135119921	rs72761691	1.67e-08	FALSE	FALSE	FALSE	FALSE
NSUN6	10	18834490	18940551	rs6482437	2.73e-16	FALSE	FALSE	FALSE	FALSE
RP11-139J15.7	10	18931405	18944123	rs6482437	2.73e-16	FALSE	FALSE	FALSE	FALSE
ARL5B	10	18948334	18970568	rs6482437	2.73e-16	FALSE	FALSE	FALSE	FALSE
C10orf113	10	21414692	21435488	rs2119242	1.14e-08	FALSE	FALSE	FALSE	FALSE
ZNF365	10	64133951	64431771	rs7915131	1.79e-08	FALSE	FALSE	FALSE	FALSE
RPP30	10	92631473	92668312	rs61857878	5.24e-09	FALSE	FALSE	FALSE	FALSE
ANKRD1	10	92671853	92681033	rs61857878	5.24e-09	FALSE	FALSE	FALSE	FALSE
GBF1	10	104005289	104142656	rs79668541	2.39e-24	FALSE	FALSE	FALSE	FALSE
NFKB2	10	104153867	104162281	rs79668541	2.39e-24	FALSE	FALSE	FALSE	FALSE
PSD	10	104162376	104181296	rs79668541	2.39e-24	FALSE	FALSE	FALSE	FALSE
FBXL15	10	104178946	104182893	rs79668541	2.39e-24	FALSE	FALSE	FALSE	FALSE
CUEDC2	10	104183002	104192418	rs79668541	2.39e-24	FALSE	FALSE	FALSE	FALSE
C10orf95	10	104209594	104211300	rs79668541	2.39e-24	FALSE	FALSE	FALSE	FALSE
TMEM180	10	104221149	104236802	rs79668541	2.39e-24	FALSE	FALSE	FALSE	FALSE
SUFU	10	104263744	104393292	rs79668541	2.39e-24	FALSE	FALSE	FALSE	FALSE
TRIM8	10	104404253	104418164	rs79668541	2.39e-24	FALSE	FALSE	FALSE	FALSE
ARL3	10	104433488	104474164	rs79668541	2.39e-24	FALSE	FALSE	FALSE	FALSE
SFXN2	10	104474295	104503249	rs79668541	2.39e-24	FALSE	FALSE	FALSE	FALSE
WBP1L	10	104503727	104576021	rs79668541	2.39e-24	FALSE	FALSE	FALSE	FALSE
CYP17A1	10	104590288	104597290	rs79668541	2.39e-24	FALSE	FALSE	FALSE	FALSE
C10orf32	10	104613980	104624718	rs79668541	2.39e-24	FALSE	FALSE	FALSE	FALSE
C10orf32-ASMT	10	104614029	104661656	rs79668541	2.39e-24	FALSE	FALSE	FALSE	FALSE
AS3MT	10	104629273	104661656	rs79668541	2.39e-24	FALSE	FALSE	FALSE	FALSE
NT5C2	10	104845940	104953056	rs79668541	2.39e-24	FALSE	FALSE	FALSE	FALSE
RPEL1	10	105005644	105007773	rs79668541	2.39e-24	FALSE	FALSE	FALSE	FALSE
PCGF6	10	105062553	105110891	rs79668541	2.39e-24	FALSE	FALSE	FALSE	FALSE
TAF5	10	105127724	105148822	rs79668541	2.39e-24	FALSE	FALSE	FALSE	FALSE
USMG5	10	105148798	105156223	rs79668541	2.39e-24	FALSE	FALSE	FALSE	FALSE
PDCD11	10	105156405	105206049	rs79668541	2.39e-24	FALSE	FALSE	FALSE	FALSE
CALHM2	10	105206543	105212660	rs79668541	2.39e-24	FALSE	FALSE	FALSE	FALSE
CALHM1	10	105213144	105218645	rs79668541	2.39e-24	FALSE	FALSE	FALSE	FALSE
CALHM3	10	105232561	105238997	rs79668541	2.39e-24	FALSE	FALSE	FALSE	FALSE
NEURL1	10	105253736	105352309	rs79668541	2.39e-24	FALSE	FALSE	FALSE	FALSE
SORCS3	10	106400859	107024993	rs7900775	1.13e-08	FALSE	FALSE	FALSE	FALSE
LUZP2	11	24518516	25104150	rs12363019	1.98e-10	FALSE	FALSE	FALSE	FALSE
LGR4	11	27387508	27494322	rs36029218	4.29e-08	FALSE	FALSE	FALSE	FALSE
KIF18A	11	28042167	28129855	rs10767734	4.05e-10	FALSE	FALSE	FALSE	FALSE
METTL15	11	28129795	28355054	rs10767734	4.05e-10	FALSE	FALSE	FALSE	FALSE
FSHB	11	30252563	30256808	rs605765	4.39e-08	FALSE	FALSE	FALSE	FALSE
MPPED2	11	30406040	30608419	rs605765	4.39e-08	FALSE	FALSE	FALSE	FALSE
PHF21A	11	45950871	46142985	rs12285419	1.07e-16	FALSE	FALSE	FALSE	FALSE
CREB3L1	11	46299212	46342972	rs12285419	1.07e-16	FALSE	FALSE	FALSE	FALSE
DGKZ	11	46354455	46402104	rs12285419	1.07e-16	FALSE	FALSE	FALSE	FALSE
MDK	11	46402306	46405375	rs12285419	1.07e-16	FALSE	FALSE	FALSE	FALSE
CHRM4	11	46406640	46408107	rs12285419	1.07e-16	FALSE	FALSE	FALSE	FALSE
AMBRA1	11	46417964	46615675	rs12285419	1.07e-16	FALSE	FALSE	FALSE	FALSE
HARBI1	11	46624411	46639459	rs12285419	1.07e-16	FALSE	FALSE	FALSE	FALSE
ARHGAP1	11	46698630	46722165	rs12285419	1.07e-16	FALSE	FALSE	FALSE	FALSE
ZNF408	11	46722368	46727462	rs12285419	1.07e-16	FALSE	FALSE	FALSE	FALSE
F2	11	46740730	46761056	rs12285419	1.07e-16	FALSE	FALSE	FALSE	FALSE
CKAP5	11	46764598	46867847	rs12285419	1.07e-16	FALSE	FALSE	FALSE	FALSE
LRP4	11	46878419	46940193	rs12285419	1.07e-16	FALSE	FALSE	FALSE	FALSE
C11orf49	11	46958240	47185936	rs12285419	1.07e-16	FALSE	FALSE	FALSE	FALSE
ARFGAP2	11	47185848	47198676	rs12285419	1.07e-16	FALSE	FALSE	FALSE	FALSE
PACSIN3	11	47199076	47207994	rs12285419	1.07e-16	FALSE	FALSE	FALSE	FALSE
DDB2	11	47236493	47260767	rs12285419	1.07e-16	FALSE	FALSE	FALSE	FALSE
ACP2	11	47260853	47270457	rs12285419	1.07e-16	FALSE	FALSE	FALSE	FALSE
NR1H3	11	47269851	47290396	rs12285419	1.07e-16	FALSE	FALSE	FALSE	FALSE
MADD	11	47290712	47351582	rs12285419	1.07e-16	FALSE	FALSE	FALSE	FALSE
MYBPC3	11	47352957	47374253	rs12285419	1.07e-16	FALSE	FALSE	FALSE	FALSE
SPI1	11	47376411	47400127	rs12285419	1.07e-16	FALSE	FALSE	FALSE	FALSE
SLC39A13	11	47428683	47438047	rs12285419	1.07e-16	FALSE	FALSE	FALSE	FALSE
PSMC3	11	47440320	47447993	rs12285419	1.07e-16	FALSE	FALSE	FALSE	FALSE
RAPSN	11	47459308	47470730	rs12285419	1.07e-16	FALSE	FALSE	FALSE	FALSE
CELF1	11	47487496	47587121	rs12285419	1.07e-16	FALSE	FALSE	FALSE	FALSE
NDUFS3	11	47586888	47606114	rs12285419	1.07e-16	FALSE	FALSE	FALSE	FALSE
PTPMT1	11	47586982	47595013	rs12285419	1.07e-16	FALSE	FALSE	FALSE	FALSE
KBTBD4	11	47599277	47599823	rs12285419	1.07e-16	FALSE	FALSE	FALSE	FALSE
FAM180B	11	47608198	47610746	rs12285419	1.07e-16	FALSE	FALSE	FALSE	FALSE
C1QTNF4	11	47611216	47616211	rs12285419	1.07e-16	FALSE	FALSE	FALSE	FALSE
MTCH2	11	47638867	47664175	rs12285419	1.07e-16	FALSE	FALSE	FALSE	FALSE
AGBL2	11	47681143	47736941	rs12285419	1.07e-16	FALSE	FALSE	FALSE	FALSE
FNBP4	11	47738072	47788995	rs12285419	1.07e-16	FALSE	FALSE	FALSE	FALSE
NUP160	11	47799639	47870107	rs12285419	1.07e-16	FALSE	FALSE	FALSE	FALSE
PTPRJ	11	48002113	48189670	rs12285419	1.07e-16	FALSE	FALSE	FALSE	FALSE
OR4B1	11	48238344	48239314	rs12285419	1.07e-16	FALSE	FALSE	FALSE	FALSE
OR4X2	11	48266608	48267622	rs12285419	1.07e-16	FALSE	FALSE	FALSE	FALSE
OR4X1	11	48285413	48286330	rs12285419	1.07e-16	FALSE	FALSE	FALSE	FALSE
OR4S1	11	48327775	48328704	rs12285419	1.07e-16	FALSE	FALSE	FALSE	FALSE
OR4C3	11	48346472	48347507	rs12285419	1.07e-16	FALSE	FALSE	FALSE	FALSE
OR4C5	11	48387037	48388017	rs12285419	1.07e-16	FALSE	FALSE	FALSE	FALSE
SLC43A1	11	57252007	57283259	rs7938083	1.04e-10	FALSE	FALSE	FALSE	FALSE
TIMM10	11	57295936	57298276	rs7938083	1.04e-10	FALSE	FALSE	FALSE	FALSE
SMTNL1	11	57308979	57318108	rs7938083	1.04e-10	FALSE	FALSE	FALSE	FALSE
UBE2L6	11	57319129	57335757	rs7938083	1.04e-10	FALSE	FALSE	FALSE	FALSE
SERPING1	11	57364860	57382326	rs7938083	1.04e-10	FALSE	FALSE	FALSE	FALSE
YPEL4	11	57412560	57417417	rs7938083	1.04e-10	FALSE	FALSE	FALSE	FALSE
CLP1	11	57416465	57429340	rs7938083	1.04e-10	FALSE	FALSE	FALSE	FALSE
ZDHHC5	11	57435219	57468659	rs7938083	1.04e-10	FALSE	FALSE	FALSE	FALSE
MED19	11	57471186	57479693	rs7938083	1.04e-10	FALSE	FALSE	FALSE	FALSE
TMX2	11	57480072	57508445	rs7938083	1.04e-10	FALSE	FALSE	FALSE	FALSE
TMX2-CTNND1	11	57480077	57559058	rs7938083	1.04e-10	FALSE	FALSE	FALSE	FALSE
C11orf31	11	57508825	57510986	rs7938083	1.04e-10	FALSE	FALSE	FALSE	FALSE
RP11-691N7.6	11	57509635	57560715	rs7938083	1.04e-10	FALSE	FALSE	FALSE	FALSE
BTBD18	11	57510986	57519253	rs7938083	1.04e-10	FALSE	FALSE	FALSE	FALSE
OR9Q1	11	57791353	57949088	rs7938083	1.04e-10	FALSE	FALSE	FALSE	FALSE
OR6Q1	11	57798402	57799403	rs7938083	1.04e-10	FALSE	FALSE	FALSE	FALSE
OR9I1	11	57885972	57886916	rs7938083	1.04e-10	FALSE	FALSE	FALSE	FALSE
SCYL1	11	65292548	65306175	rs58950470	1.6e-09	FALSE	FALSE	FALSE	FALSE
LTBP3	11	65306276	65326401	rs58950470	1.6e-09	FALSE	FALSE	FALSE	FALSE
SSSCA1	11	65337901	65341413	rs58950470	1.6e-09	FALSE	FALSE	FALSE	FALSE
EHBP1L1	11	65343509	65360121	rs58950470	1.6e-09	FALSE	FALSE	FALSE	FALSE
AP001362.1	11	65358665	65359947	rs58950470	1.6e-09	FALSE	FALSE	FALSE	FALSE
KCNK7	11	65360326	65363467	rs58950470	1.6e-09	FALSE	FALSE	FALSE	FALSE
MAP3K11	11	65365226	65382853	rs58950470	1.6e-09	FALSE	FALSE	FALSE	FALSE
SIPA1	11	65405568	65418401	rs58950470	1.6e-09	FALSE	FALSE	FALSE	FALSE
RELA	11	65421067	65430565	rs58950470	1.6e-09	FALSE	FALSE	FALSE	FALSE
KAT5	11	65479467	65487075	rs58950470	1.6e-09	FALSE	FALSE	FALSE	FALSE
AP5B1	11	65543364	65548273	rs58950470	1.6e-09	FALSE	FALSE	FALSE	FALSE
OVOL1	11	65554493	65564690	rs58950470	1.6e-09	FALSE	FALSE	FALSE	FALSE
SNX32	11	65601112	65624367	rs58950470	1.6e-09	FALSE	FALSE	FALSE	FALSE
MUS81	11	65624597	65635124	rs58950470	1.6e-09	FALSE	FALSE	FALSE	FALSE
EFEMP2	11	65633912	65641063	rs58950470	1.6e-09	FALSE	FALSE	FALSE	FALSE
CTSW	11	65647280	65651212	rs58950470	1.6e-09	FALSE	FALSE	FALSE	FALSE
FIBP	11	65651212	65656010	rs58950470	1.6e-09	FALSE	FALSE	FALSE	FALSE
CCDC85B	11	65657875	65659105	rs58950470	1.6e-09	FALSE	FALSE	FALSE	FALSE
FOSL1	11	65659520	65668044	rs58950470	1.6e-09	FALSE	FALSE	FALSE	FALSE
C11orf68	11	65684279	65686588	rs58950470	1.6e-09	FALSE	FALSE	FALSE	FALSE
DRAP1	11	65686728	65689032	rs58950470	1.6e-09	FALSE	FALSE	FALSE	FALSE
TTC12	11	113185251	113254266	rs2514218	1.37e-16	FALSE	FALSE	FALSE	FALSE
ANKK1	11	113258513	113271140	rs2514218	1.37e-16	FALSE	FALSE	FALSE	FALSE
DRD2	11	113280318	113346413	rs2514218	1.37e-16	FALSE	FALSE	FALSE	FALSE
AP000783.1	11	123301058	123306427	rs77502336	2.56e-11	FALSE	FALSE	FALSE	FALSE
SIAE	11	124503009	124565603	rs1940171	1.62e-12	FALSE	FALSE	FALSE	FALSE
SPA17	11	124543694	124567414	rs1940171	1.62e-12	FALSE	FALSE	FALSE	FALSE
NRGN	11	124609742	124617106	rs1940171	1.62e-12	FALSE	FALSE	FALSE	FALSE
VSIG2	11	124617368	124622134	rs1940171	1.62e-12	FALSE	FALSE	FALSE	FALSE
MSANTD2	11	124636394	124670569	rs1940171	1.62e-12	FALSE	FALSE	FALSE	FALSE
SNX19	11	130745331	130786404	rs10894308	1.09e-08	FALSE	FALSE	FALSE	FALSE
SPATA19	11	133710526	133715433	rs4936215	4.16e-15	FALSE	FALSE	FALSE	FALSE
IGSF9B	11	133778459	133826880	rs4936215	4.16e-15	FALSE	FALSE	FALSE	FALSE
JAM3	11	133938820	134021896	rs4936215	4.16e-15	FALSE	FALSE	FALSE	FALSE
GLB1L2	11	134201768	134248235	rs1440480	6.69e-12	FALSE	FALSE	FALSE	FALSE
B3GAT1	11	134248398	134281812	rs1440480	6.69e-12	FALSE	FALSE	FALSE	FALSE
CPNE8	12	39040624	39301232	rs1463209	4.99e-10	FALSE	FALSE	FALSE	FALSE
KIF21A	12	39687030	39837192	rs1463209	4.99e-10	FALSE	FALSE	FALSE	FALSE
ABCD2	12	39943835	40013553	rs1463209	4.99e-10	FALSE	FALSE	FALSE	FALSE
C12orf40	12	40019969	40302102	rs1463209	4.99e-10	FALSE	FALSE	FALSE	FALSE
RACGAP1	12	50370706	50426919	rs578470	4.54e-09	FALSE	FALSE	FALSE	FALSE
SMARCD1	12	50478755	50494495	rs578470	4.54e-09	FALSE	FALSE	FALSE	FALSE
GPD1	12	50497602	50505102	rs578470	4.54e-09	FALSE	FALSE	FALSE	FALSE
COX14	12	50505762	50514240	rs578470	4.54e-09	FALSE	FALSE	FALSE	FALSE
CERS5	12	50523575	50561288	rs578470	4.54e-09	FALSE	FALSE	FALSE	FALSE
AC140061.12	12	50690489	50691718	rs578470	4.54e-09	FALSE	FALSE	FALSE	FALSE
FAM186A	12	50720013	50790405	rs578470	4.54e-09	FALSE	FALSE	FALSE	FALSE
LARP4	12	50786166	50873787	rs578470	4.54e-09	FALSE	FALSE	FALSE	FALSE
DIP2B	12	50898768	51142450	rs578470	4.54e-09	FALSE	FALSE	FALSE	FALSE
ATF1	12	51157493	51214905	rs578470	4.54e-09	FALSE	FALSE	FALSE	FALSE
TMPRSS12	12	51236703	51281667	rs578470	4.54e-09	FALSE	FALSE	FALSE	FALSE
EIF4B	12	53399942	53435993	rs61928076	4.23e-08	FALSE	FALSE	FALSE	FALSE
TENC1	12	53440753	53458156	rs61928076	4.23e-08	FALSE	FALSE	FALSE	FALSE
SPRYD3	12	53458388	53473204	rs61928076	4.23e-08	FALSE	FALSE	FALSE	FALSE
IGFBP6	12	53491220	53496129	rs61928076	4.23e-08	FALSE	FALSE	FALSE	FALSE
SOAT2	12	53497302	53518322	rs61928076	4.23e-08	FALSE	FALSE	FALSE	FALSE
CSAD	12	53551447	53575135	rs61928076	4.23e-08	FALSE	FALSE	FALSE	FALSE
ZNF740	12	53574484	53584596	rs61928076	4.23e-08	FALSE	FALSE	FALSE	FALSE
ITGB7	12	53585102	53601091	rs61928076	4.23e-08	FALSE	FALSE	FALSE	FALSE
RARG	12	53604354	53626764	rs61928076	4.23e-08	FALSE	FALSE	FALSE	FALSE
MFSD5	12	53645035	53648189	rs61928076	4.23e-08	FALSE	FALSE	FALSE	FALSE
ESPL1	12	53662083	53687427	rs61928076	4.23e-08	FALSE	FALSE	FALSE	FALSE
PFDN5	12	53689075	53693234	rs61928076	4.23e-08	FALSE	FALSE	FALSE	FALSE
C12orf10	12	53693470	53700961	rs61928076	4.23e-08	FALSE	FALSE	FALSE	FALSE
AAAS	12	53701240	53718648	rs61928076	4.23e-08	FALSE	FALSE	FALSE	FALSE
SP7	12	53720362	53739099	rs61928076	4.23e-08	FALSE	FALSE	FALSE	FALSE
SP1	12	53773960	53810230	rs61928076	4.23e-08	FALSE	FALSE	FALSE	FALSE
AMHR2	12	53817639	53825318	rs61928076	4.23e-08	FALSE	FALSE	FALSE	FALSE
PRR13	12	53835389	53840429	rs61928076	4.23e-08	FALSE	FALSE	FALSE	FALSE
MAP3K12	12	53874274	53893847	rs61928076	4.23e-08	FALSE	FALSE	FALSE	FALSE
TARBP2	12	53894705	53900215	rs61928076	4.23e-08	FALSE	FALSE	FALSE	FALSE
RP11-793H13.10	12	53900472	54019763	rs61928076	4.23e-08	FALSE	FALSE	FALSE	FALSE
NPFF	12	53900474	53901422	rs61928076	4.23e-08	FALSE	FALSE	FALSE	FALSE
ATF7	12	53901640	54020199	rs61928076	4.23e-08	FALSE	FALSE	FALSE	FALSE
ATP5G2	12	54026510	54071192	rs61928076	4.23e-08	FALSE	FALSE	FALSE	FALSE
CALCOCO1	12	54104903	54121529	rs61928076	4.23e-08	FALSE	FALSE	FALSE	FALSE
SDR9C7	12	57316938	57328189	rs61937595	3.07e-15	FALSE	FALSE	FALSE	FALSE
RDH16	12	57345219	57353158	rs61937595	3.07e-15	FALSE	FALSE	FALSE	FALSE
GPR182	12	57388230	57390468	rs61937595	3.07e-15	FALSE	FALSE	FALSE	FALSE
HBCBP	12	57390745	57391335	rs61937595	3.07e-15	FALSE	FALSE	FALSE	FALSE
ZBTB39	12	57392618	57400230	rs61937595	3.07e-15	FALSE	FALSE	FALSE	FALSE
TAC3	12	57403784	57422667	rs61937595	3.07e-15	FALSE	FALSE	FALSE	FALSE
MYO1A	12	57422301	57444982	rs61937595	3.07e-15	FALSE	FALSE	FALSE	FALSE
TMEM194A	12	57449426	57481846	rs61937595	3.07e-15	FALSE	FALSE	FALSE	FALSE
STAT6	12	57489191	57525922	rs61937595	3.07e-15	FALSE	FALSE	FALSE	FALSE
LRP1	12	57522276	57607134	rs61937595	3.07e-15	FALSE	FALSE	FALSE	FALSE
NXPH4	12	57610578	57620232	rs61937595	3.07e-15	FALSE	FALSE	FALSE	FALSE
SHMT2	12	57623110	57628718	rs61937595	3.07e-15	FALSE	FALSE	FALSE	FALSE
NDUFA4L2	12	57628686	57634498	rs61937595	3.07e-15	FALSE	FALSE	FALSE	FALSE
STAC3	12	57637236	57644976	rs61937595	3.07e-15	FALSE	FALSE	FALSE	FALSE
RP11-123K3.4	12	57643392	57690267	rs61937595	3.07e-15	FALSE	FALSE	FALSE	FALSE
AC126614.1	12	57810198	57810536	rs61937595	3.07e-15	FALSE	FALSE	FALSE	FALSE
INHBC	12	57828543	57844611	rs61937595	3.07e-15	FALSE	FALSE	FALSE	FALSE
INHBE	12	57846106	57853063	rs61937595	3.07e-15	FALSE	FALSE	FALSE	FALSE
GLI1	12	57853918	57866045	rs61937595	3.07e-15	FALSE	FALSE	FALSE	FALSE
ARHGAP9	12	57866038	57882597	rs61937595	3.07e-15	FALSE	FALSE	FALSE	FALSE
MARS	12	57869228	57911352	rs61937595	3.07e-15	FALSE	FALSE	FALSE	FALSE
TBC1D15	12	72233487	72320629	rs12301769	4.52e-09	FALSE	FALSE	FALSE	FALSE
TPH2	12	72332626	72580398	rs12301769	4.52e-09	FALSE	FALSE	FALSE	FALSE
POC1B	12	89813495	89919801	rs10777187	2.59e-08	FALSE	FALSE	FALSE	FALSE
POC1B-GALNT4	12	89913185	89920039	rs10777187	2.59e-08	FALSE	FALSE	FALSE	FALSE
GALNT4	12	89913185	89920039	rs10777187	2.59e-08	FALSE	FALSE	FALSE	FALSE
C12orf79	12	92378756	92536690	rs7953300	1.89e-08	FALSE	FALSE	FALSE	FALSE
NDUFA12	12	95290831	95397546	rs6538539	1.33e-10	FALSE	FALSE	FALSE	FALSE
ANKS1B	12	99120235	100378432	rs529486	3.31e-08	FALSE	FALSE	FALSE	FALSE
RP11-552I14.1	12	103545620	103562087	rs7133857	2.77e-08	FALSE	FALSE	FALSE	FALSE
C12orf42	12	103631369	103889749	rs7133857	2.77e-08	FALSE	FALSE	FALSE	FALSE
HSP90B1	12	104323885	104347423	rs10861176	3.45e-09	FALSE	FALSE	FALSE	FALSE
C12orf73	12	104343980	104359486	rs10861176	3.45e-09	FALSE	FALSE	FALSE	FALSE
TDG	12	104359582	104382652	rs10861176	3.45e-09	FALSE	FALSE	FALSE	FALSE
GLT8D2	12	104382762	104457961	rs10861176	3.45e-09	FALSE	FALSE	FALSE	FALSE
HCFC2	12	104458235	104498639	rs10861176	3.45e-09	FALSE	FALSE	FALSE	FALSE
NFYB	12	104510855	104532067	rs10861176	3.45e-09	FALSE	FALSE	FALSE	FALSE
EID3	12	104697517	104698980	rs10861176	3.45e-09	FALSE	FALSE	FALSE	FALSE
CMKLR1	12	108681821	108733118	rs3764002	2.48e-09	FALSE	FALSE	FALSE	FALSE
FAM222A	12	110152033	110208312	rs4766428	3.58e-17	FALSE	FALSE	FALSE	FALSE
TRPV4	12	110220890	110271212	rs4766428	3.58e-17	FALSE	FALSE	FALSE	FALSE
GLTP	12	110288748	110318293	rs4766428	3.58e-17	FALSE	FALSE	FALSE	FALSE
TCHP	12	110338069	110421646	rs4766428	3.58e-17	FALSE	FALSE	FALSE	FALSE
GIT2	12	110367607	110434194	rs4766428	3.58e-17	FALSE	FALSE	FALSE	FALSE
ANKRD13A	12	110436991	110477568	rs4766428	3.58e-17	FALSE	FALSE	FALSE	FALSE
C12orf76	12	110465872	110511491	rs4766428	3.58e-17	FALSE	FALSE	FALSE	FALSE
IFT81	12	110562140	110656602	rs4766428	3.58e-17	FALSE	FALSE	FALSE	FALSE
ANAPC7	12	110810705	110841535	rs4766428	3.58e-17	FALSE	FALSE	FALSE	FALSE
GPN3	12	110890289	110907073	rs4766428	3.58e-17	FALSE	FALSE	FALSE	FALSE
VPS29	12	110928902	110939922	rs4766428	3.58e-17	FALSE	FALSE	FALSE	FALSE
RAD9B	12	110939460	110969891	rs4766428	3.58e-17	FALSE	FALSE	FALSE	FALSE
PPTC7	12	110969120	111021125	rs4766428	3.58e-17	FALSE	FALSE	FALSE	FALSE
TCTN1	12	111051832	111087235	rs4766428	3.58e-17	FALSE	FALSE	FALSE	FALSE
HVCN1	12	111065646	111142755	rs4766428	3.58e-17	FALSE	FALSE	FALSE	FALSE
CCDC63	12	111284573	111345339	rs4766428	3.58e-17	FALSE	FALSE	FALSE	FALSE
MYL2	12	111348623	111358526	rs4766428	3.58e-17	FALSE	FALSE	FALSE	FALSE
CUX2	12	111471828	111788358	rs4766428	3.58e-17	FALSE	FALSE	FALSE	FALSE
CABP1	12	121078355	121105127	rs2649999	5.23e-10	FALSE	FALSE	FALSE	FALSE
MLEC	12	121124672	121139667	rs2649999	5.23e-10	FALSE	FALSE	FALSE	FALSE
UNC119B	12	121148238	121161443	rs2649999	5.23e-10	FALSE	FALSE	FALSE	FALSE
ACADS	12	121163538	121177811	rs2649999	5.23e-10	FALSE	FALSE	FALSE	FALSE
SPPL3	12	121200313	121342174	rs2649999	5.23e-10	FALSE	FALSE	FALSE	FALSE
AC079602.1	12	121407641	121410095	rs2649999	5.23e-10	FALSE	FALSE	FALSE	FALSE
HNF1A	12	121416346	121440315	rs2649999	5.23e-10	FALSE	FALSE	FALSE	FALSE
C12orf43	12	121440225	121454305	rs2649999	5.23e-10	FALSE	FALSE	FALSE	FALSE
OASL	12	121458095	121477045	rs2649999	5.23e-10	FALSE	FALSE	FALSE	FALSE
P2RX7	12	121570622	121623876	rs2686386	3.39e-09	FALSE	FALSE	FALSE	FALSE
P2RX4	12	121647660	121671909	rs2686386	3.39e-09	FALSE	FALSE	FALSE	FALSE
CAMKK2	12	121675497	121736111	rs2686386	3.39e-09	FALSE	FALSE	FALSE	FALSE
WDR66	12	122355768	122441833	rs143116451	1.44e-09	FALSE	FALSE	FALSE	FALSE
BCL7A	12	122457328	122499948	rs143116451	1.44e-09	FALSE	FALSE	FALSE	FALSE
LRRC43	12	122652285	122688018	rs143116451	1.44e-09	FALSE	FALSE	FALSE	FALSE
IL31	12	122656577	122658746	rs143116451	1.44e-09	FALSE	FALSE	FALSE	FALSE
B3GNT4	12	122688090	122693499	rs143116451	1.44e-09	FALSE	FALSE	FALSE	FALSE
DIABLO	12	122692210	122712081	rs143116451	1.44e-09	FALSE	FALSE	FALSE	FALSE
RP11-512M8.5	12	122692326	122750970	rs143116451	1.44e-09	FALSE	FALSE	FALSE	FALSE
VPS33A	12	122714111	122751068	rs143116451	1.44e-09	FALSE	FALSE	FALSE	FALSE
HCAR1	12	123104824	123215390	rs2102949	3.34e-23	FALSE	FALSE	FALSE	FALSE
HCAR2	12	123185840	123187890	rs2102949	3.34e-23	FALSE	FALSE	FALSE	FALSE
HCAR3	12	123199303	123201439	rs2102949	3.34e-23	FALSE	FALSE	FALSE	FALSE
DENR	12	123237321	123255611	rs2102949	3.34e-23	FALSE	FALSE	FALSE	FALSE
CCDC62	12	123258874	123312075	rs2102949	3.34e-23	FALSE	FALSE	FALSE	FALSE
VPS37B	12	123349882	123380991	rs2102949	3.34e-23	FALSE	FALSE	FALSE	FALSE
ABCB9	12	123405498	123466196	rs2102949	3.34e-23	FALSE	FALSE	FALSE	FALSE
OGFOD2	12	123459127	123464590	rs2102949	3.34e-23	FALSE	FALSE	FALSE	FALSE
ARL6IP4	12	123464607	123467456	rs2102949	3.34e-23	FALSE	FALSE	FALSE	FALSE
PITPNM2	12	123468027	123634562	rs2102949	3.34e-23	FALSE	FALSE	FALSE	FALSE
MPHOSPH9	12	123636867	123728561	rs2102949	3.34e-23	FALSE	FALSE	FALSE	FALSE
C12orf65	12	123717463	123742506	rs2102949	3.34e-23	FALSE	FALSE	FALSE	FALSE
CDK2AP1	12	123745528	123756881	rs2102949	3.34e-23	FALSE	FALSE	FALSE	FALSE
SBNO1	12	123773656	123849390	rs2102949	3.34e-23	FALSE	FALSE	FALSE	FALSE
SETD8	12	123868320	123893905	rs2102949	3.34e-23	FALSE	FALSE	FALSE	FALSE
RILPL2	12	123899936	123921264	rs2102949	3.34e-23	FALSE	FALSE	FALSE	FALSE
SNRNP35	12	123942188	123957701	rs2102949	3.34e-23	FALSE	FALSE	FALSE	FALSE
RILPL1	12	123955925	124018265	rs2102949	3.34e-23	FALSE	FALSE	FALSE	FALSE
DNAH10	12	124247042	124420753	rs12311848	4.8e-08	FALSE	FALSE	FALSE	FALSE
CCDC92	12	124403207	124457378	rs12311848	4.8e-08	FALSE	FALSE	FALSE	FALSE
ZNF664	12	124456392	124499986	rs12311848	4.8e-08	FALSE	FALSE	FALSE	FALSE
FAM101A	12	124457788	124800570	rs12311848	4.8e-08	FALSE	FALSE	FALSE	FALSE
CCDC122	13	44398045	44453827	rs11619756	1.16e-09	FALSE	FALSE	FALSE	FALSE
LACC1	13	44453420	44468068	rs11619756	1.16e-09	FALSE	FALSE	FALSE	FALSE
RBM26	13	79885962	79980612	rs9545047	8.52e-13	FALSE	FALSE	FALSE	FALSE
C14orf23	14	29241910	29282493	rs10148671	2.05e-09	FALSE	FALSE	FALSE	FALSE
PRKD1	14	30045687	30661104	rs17571951	1.31e-09	FALSE	FALSE	FALSE	FALSE
AKAP6	14	32798479	33300567	rs12883788	7.92e-13	FALSE	FALSE	FALSE	FALSE
GPR135	14	59895740	59932060	rs113239787	3.78e-08	FALSE	FALSE	FALSE	FALSE
L3HYPDH	14	59927081	59951148	rs113239787	3.78e-08	FALSE	FALSE	FALSE	FALSE
JKAMP	14	59951161	59972128	rs113239787	3.78e-08	FALSE	FALSE	FALSE	FALSE
CCDC175	14	59971257	60043549	rs113239787	3.78e-08	FALSE	FALSE	FALSE	FALSE
RGS6	14	72399156	73030654	rs2190864	2.01e-18	FALSE	FALSE	FALSE	FALSE
AC005477.1	14	72456191	72458326	rs2190864	2.01e-18	FALSE	FALSE	FALSE	FALSE
EIF5	14	103799881	103811362	rs10873538	1.7e-14	FALSE	FALSE	FALSE	FALSE
TRMT61A	14	103995521	104003410	rs10873538	1.7e-14	FALSE	FALSE	FALSE	FALSE
BAG5	14	104022881	104029168	rs10873538	1.7e-14	FALSE	FALSE	FALSE	FALSE
KLC1	14	104028233	104167888	rs10873538	1.7e-14	FALSE	FALSE	FALSE	FALSE
APOPT1	14	104029299	104073860	rs10873538	1.7e-14	FALSE	FALSE	FALSE	FALSE
XRCC3	14	104163946	104181841	rs10873538	1.7e-14	FALSE	FALSE	FALSE	FALSE
AL049840.1	14	104177607	104179149	rs10873538	1.7e-14	FALSE	FALSE	FALSE	FALSE
ZFYVE21	14	104182067	104200005	rs10873538	1.7e-14	FALSE	FALSE	FALSE	FALSE
PPP1R13B	14	104200089	104313927	rs10873538	1.7e-14	FALSE	FALSE	FALSE	FALSE
C14orf2	14	104378625	104394606	rs10873538	1.7e-14	FALSE	FALSE	FALSE	FALSE
TDRD9	14	104394799	104519004	rs10873538	1.7e-14	FALSE	FALSE	FALSE	FALSE
RD3L	14	104406763	104408645	rs10873538	1.7e-14	FALSE	FALSE	FALSE	FALSE
ASPG	14	104552016	104579098	rs10873538	1.7e-14	FALSE	FALSE	FALSE	FALSE
GJD2	15	35043233	35047166	rs2917627	3.9e-08	FALSE	FALSE	FALSE	FALSE
BUB1B	15	40453224	40513337	rs56205728	1.25e-11	FALSE	FALSE	FALSE	FALSE
RP11-133K1.2	15	40509629	40568597	rs56205728	1.25e-11	FALSE	FALSE	FALSE	FALSE
C15orf56	15	40542865	40545170	rs56205728	1.25e-11	FALSE	FALSE	FALSE	FALSE
PLCB2	15	40570377	40600136	rs56205728	1.25e-11	FALSE	FALSE	FALSE	FALSE
ANKRD63	15	40573645	40574787	rs56205728	1.25e-11	FALSE	FALSE	FALSE	FALSE
C15orf52	15	40623653	40633168	rs56205728	1.25e-11	FALSE	FALSE	FALSE	FALSE
PHGR1	15	40643234	40648635	rs56205728	1.25e-11	FALSE	FALSE	FALSE	FALSE
EPB42	15	43398423	43513481	rs2929278	1.59e-12	FALSE	FALSE	FALSE	FALSE
TGM5	15	43524793	43559055	rs2929278	1.59e-12	FALSE	FALSE	FALSE	FALSE
TGM7	15	43568478	43594453	rs2929278	1.59e-12	FALSE	FALSE	FALSE	FALSE
LCMT2	15	43619974	43622803	rs2929278	1.59e-12	FALSE	FALSE	FALSE	FALSE
ADAL	15	43622872	43646096	rs2929278	1.59e-12	FALSE	FALSE	FALSE	FALSE
ZSCAN29	15	43650370	43663223	rs2929278	1.59e-12	FALSE	FALSE	FALSE	FALSE
TUBGCP4	15	43661419	43699293	rs2929278	1.59e-12	FALSE	FALSE	FALSE	FALSE
TP53BP1	15	43699407	43802926	rs2929278	1.59e-12	FALSE	FALSE	FALSE	FALSE
MAP1A	15	43803156	43823818	rs2929278	1.59e-12	FALSE	FALSE	FALSE	FALSE
PPIP5K1	15	43825660	43882430	rs2929278	1.59e-12	FALSE	FALSE	FALSE	FALSE
CKMT1B	15	43885252	43897099	rs2929278	1.59e-12	FALSE	FALSE	FALSE	FALSE
STRC	15	43891596	44010458	rs2929278	1.59e-12	FALSE	FALSE	FALSE	FALSE
CATSPER2	15	43920701	43960316	rs2929278	1.59e-12	FALSE	FALSE	FALSE	FALSE
CKMT1A	15	43985084	43991420	rs2929278	1.59e-12	FALSE	FALSE	FALSE	FALSE
ELL3	15	44064798	44069741	rs2929278	1.59e-12	FALSE	FALSE	FALSE	FALSE
RP11-296A16.1	15	44064815	44091331	rs2929278	1.59e-12	FALSE	FALSE	FALSE	FALSE
SERF2	15	44069285	44094787	rs2929278	1.59e-12	FALSE	FALSE	FALSE	FALSE
AC018512.1	15	44075041	44075231	rs2929278	1.59e-12	FALSE	FALSE	FALSE	FALSE
SERINC4	15	44086360	44092419	rs2929278	1.59e-12	FALSE	FALSE	FALSE	FALSE
HYPK	15	44088340	44095241	rs2929278	1.59e-12	FALSE	FALSE	FALSE	FALSE
FRMD5	15	44162962	44487450	rs2929278	1.59e-12	FALSE	FALSE	FALSE	FALSE
LIPC	15	58702768	58861151	rs11854073	4.41e-08	FALSE	FALSE	FALSE	FALSE
FAM63B	15	59063391	59154099	rs11854073	4.41e-08	FALSE	FALSE	FALSE	FALSE
RNF111	15	59157374	59389618	rs11854073	4.41e-08	FALSE	FALSE	FALSE	FALSE
SLTM	15	59171244	59225852	rs11854073	4.41e-08	FALSE	FALSE	FALSE	FALSE
CCNB2	15	59397277	59417244	rs11854073	4.41e-08	FALSE	FALSE	FALSE	FALSE
MYO1E	15	59427113	59665099	rs11854073	4.41e-08	FALSE	FALSE	FALSE	FALSE
C15ORF31	15	59439899	59440054	rs11854073	4.41e-08	FALSE	FALSE	FALSE	FALSE
IREB2	15	78729773	78793798	rs2456020	6.32e-16	FALSE	FALSE	FALSE	FALSE
HYKK	15	78799906	78829714	rs2456020	6.32e-16	FALSE	FALSE	FALSE	FALSE
AC027228.1	15	78830023	78831288	rs2456020	6.32e-16	FALSE	FALSE	FALSE	FALSE
CHRNA5	15	78857862	78887611	rs2456020	6.32e-16	FALSE	FALSE	FALSE	FALSE
ADAMTS7	15	79051545	79103773	rs2456020	6.32e-16	FALSE	FALSE	FALSE	FALSE
MORF4L1	15	79102829	79190475	rs2456020	6.32e-16	FALSE	FALSE	FALSE	FALSE
RP11-597K23.2	15	82380935	82390035	rs4779050	5.04e-09	FALSE	FALSE	FALSE	FALSE
EFTUD1	15	82422571	82555104	rs4779050	5.04e-09	FALSE	FALSE	FALSE	FALSE
FAM154B	15	82555151	82577271	rs4779050	5.04e-09	FALSE	FALSE	FALSE	FALSE
GOLGA6L10	15	82635130	82641706	rs4779050	5.04e-09	FALSE	FALSE	FALSE	FALSE
GOLGA6L9	15	82722223	82731338	rs4779050	5.04e-09	FALSE	FALSE	FALSE	FALSE
RPS17	15	82821158	82824972	rs4779050	5.04e-09	FALSE	FALSE	FALSE	FALSE
GOLGA6L18	15	82930438	82939159	rs4779050	5.04e-09	FALSE	FALSE	FALSE	FALSE
GOLGA6L19	15	83011379	83018198	rs4779050	5.04e-09	FALSE	FALSE	FALSE	FALSE
GOLGA6L20	15	83098710	83108085	rs4779050	5.04e-09	FALSE	FALSE	FALSE	FALSE
RPS17L	15	83205504	83209315	rs4779050	5.04e-09	FALSE	FALSE	FALSE	FALSE
RP11-152F13.10	15	83208783	83224682	rs4779050	5.04e-09	FALSE	FALSE	FALSE	FALSE
RP11-379H8.1	15	83209620	83231124	rs4779050	5.04e-09	FALSE	FALSE	FALSE	FALSE
CPEB1	15	83211951	83317612	rs4779050	5.04e-09	FALSE	FALSE	FALSE	FALSE
FSD2	15	83424114	83474822	rs4779050	5.04e-09	FALSE	FALSE	FALSE	FALSE
WHAMM	15	83478380	83503611	rs4779050	5.04e-09	FALSE	FALSE	FALSE	FALSE
HOMER2	15	83509838	83654661	rs4779050	5.04e-09	FALSE	FALSE	FALSE	FALSE
FAM103A1	15	83654959	83659809	rs4779050	5.04e-09	FALSE	FALSE	FALSE	FALSE
C15orf40	15	83657193	83680393	rs4779050	5.04e-09	FALSE	FALSE	FALSE	FALSE
TM6SF1	15	83776159	83813606	rs4779050	5.04e-09	FALSE	FALSE	FALSE	FALSE
HDGFRP3	15	83784320	83876770	rs4779050	5.04e-09	FALSE	FALSE	FALSE	FALSE
ADAMTSL3	15	84322838	84708594	rs11638554	1.37e-14	FALSE	FALSE	FALSE	FALSE
UBE2Q2L	15	84841242	84850986	rs11638554	1.37e-14	FALSE	FALSE	FALSE	FALSE
GOLGA6L4	15	84904525	84914120	rs11638554	1.37e-14	FALSE	FALSE	FALSE	FALSE
ZSCAN2	15	85144217	85171027	rs11638554	1.37e-14	FALSE	FALSE	FALSE	FALSE
WDR73	15	85185999	85197574	rs11638554	1.37e-14	FALSE	FALSE	FALSE	FALSE
NMB	15	85198360	85201794	rs11638554	1.37e-14	FALSE	FALSE	FALSE	FALSE
SEC11A	15	85212775	85259947	rs11638554	1.37e-14	FALSE	FALSE	FALSE	FALSE
ZNF592	15	85291866	85349659	rs11638554	1.37e-14	FALSE	FALSE	FALSE	FALSE
ALPK3	15	85359911	85416713	rs11638554	1.37e-14	FALSE	FALSE	FALSE	FALSE
SLC28A1	15	85427885	85518876	rs11638554	1.37e-14	FALSE	FALSE	FALSE	FALSE
ABHD2	15	89630690	89745591	rs2238304	8.13e-11	FALSE	FALSE	FALSE	FALSE
RLBP1	15	89753100	89764982	rs2238304	8.13e-11	FALSE	FALSE	FALSE	FALSE
FANCI	15	89787180	89860492	rs2238304	8.13e-11	FALSE	FALSE	FALSE	FALSE
POLG	15	89859534	89878092	rs2238304	8.13e-11	FALSE	FALSE	FALSE	FALSE
BLM	15	91260558	91358859	rs4702	1.37e-24	FALSE	FALSE	FALSE	FALSE
FES	15	91426925	91439006	rs4702	1.37e-24	FALSE	FALSE	FALSE	FALSE
MAN2A2	15	91445448	91465814	rs4702	1.37e-24	FALSE	FALSE	FALSE	FALSE
UNC45A	15	91473410	91497323	rs4702	1.37e-24	FALSE	FALSE	FALSE	FALSE
HDDC3	15	91474148	91475799	rs4702	1.37e-24	FALSE	FALSE	FALSE	FALSE
PAM16	16	4381550	4405608	rs8048039	1.05e-08	FALSE	FALSE	FALSE	FALSE
CORO7-PAM16	16	4390252	4470495	rs8048039	1.05e-08	FALSE	FALSE	FALSE	FALSE
CORO7	16	4404543	4475706	rs8048039	1.05e-08	FALSE	FALSE	FALSE	FALSE
VASN	16	4421849	4433529	rs8048039	1.05e-08	FALSE	FALSE	FALSE	FALSE
NMRAL1	16	4511681	4545764	rs8048039	1.05e-08	FALSE	FALSE	FALSE	FALSE
HMOX2	16	4524691	4560348	rs8048039	1.05e-08	FALSE	FALSE	FALSE	FALSE
CDIP1	16	4560676	4588829	rs8048039	1.05e-08	FALSE	FALSE	FALSE	FALSE
C16orf96	16	4606491	4650715	rs8048039	1.05e-08	FALSE	FALSE	FALSE	FALSE
UBALD1	16	4658884	4665028	rs8048039	1.05e-08	FALSE	FALSE	FALSE	FALSE
MGRN1	16	4666494	4740975	rs8048039	1.05e-08	FALSE	FALSE	FALSE	FALSE
ANKS3	16	4746513	4784379	rs8048039	1.05e-08	FALSE	FALSE	FALSE	FALSE
C16orf71	16	4784273	4799397	rs8048039	1.05e-08	FALSE	FALSE	FALSE	FALSE
RBFOX1	16	6069095	7763340	rs79478621	2.94e-08	FALSE	FALSE	FALSE	FALSE
ZG16	16	29789561	29793096	rs3814883	2.79e-16	FALSE	FALSE	FALSE	FALSE
KIF22	16	29802040	29816706	rs3814883	2.79e-16	FALSE	FALSE	FALSE	FALSE
MAZ	16	29817427	29823649	rs3814883	2.79e-16	FALSE	FALSE	FALSE	FALSE
PRRT2	16	29823177	29827201	rs3814883	2.79e-16	FALSE	FALSE	FALSE	FALSE
PAGR1	16	29827832	29831438	rs3814883	2.79e-16	FALSE	FALSE	FALSE	FALSE
CDIPT	16	29869678	29875057	rs3814883	2.79e-16	FALSE	FALSE	FALSE	FALSE
SEZ6L2	16	29882480	29910868	rs3814883	2.79e-16	FALSE	FALSE	FALSE	FALSE
KCTD13	16	29916333	29938356	rs3814883	2.79e-16	FALSE	FALSE	FALSE	FALSE
TMEM219	16	29952206	29984373	rs3814883	2.79e-16	FALSE	FALSE	FALSE	FALSE
TAOK2	16	29984962	30003582	rs3814883	2.79e-16	FALSE	FALSE	FALSE	FALSE
HIRIP3	16	30003645	30007757	rs3814883	2.79e-16	FALSE	FALSE	FALSE	FALSE
DOC2A	16	30016830	30034591	rs3814883	2.79e-16	FALSE	FALSE	FALSE	FALSE
C16orf92	16	30034655	30039057	rs3814883	2.79e-16	FALSE	FALSE	FALSE	FALSE
FAM57B	16	30035748	30064299	rs3814883	2.79e-16	FALSE	FALSE	FALSE	FALSE
ALDOA	16	30064411	30081778	rs3814883	2.79e-16	FALSE	FALSE	FALSE	FALSE
PPP4C	16	30087299	30096698	rs3814883	2.79e-16	FALSE	FALSE	FALSE	FALSE
TBX6	16	30097114	30103208	rs3814883	2.79e-16	FALSE	FALSE	FALSE	FALSE
YPEL3	16	30103635	30108236	rs3814883	2.79e-16	FALSE	FALSE	FALSE	FALSE
GDPD3	16	30116131	30125177	rs3814883	2.79e-16	FALSE	FALSE	FALSE	FALSE
CORO1A	16	30194148	30200397	rs3814883	2.79e-16	FALSE	FALSE	FALSE	FALSE
BOLA2B	16	30204255	30205627	rs3814883	2.79e-16	FALSE	FALSE	FALSE	FALSE
SLX1A	16	30205208	30208882	rs3814883	2.79e-16	FALSE	FALSE	FALSE	FALSE
SULT1A3	16	30205754	30215631	rs3814883	2.79e-16	FALSE	FALSE	FALSE	FALSE
RP11-347C12.3	16	30215637	30220392	rs3814883	2.79e-16	FALSE	FALSE	FALSE	FALSE
RP11-347C12.1	16	30234258	30265831	rs3814883	2.79e-16	FALSE	FALSE	FALSE	FALSE
CD2BP2	16	30362087	30366682	rs3814883	2.79e-16	FALSE	FALSE	FALSE	FALSE
TBC1D10B	16	30368423	30381585	rs3814883	2.79e-16	FALSE	FALSE	FALSE	FALSE
MYLPF	16	30382255	30389312	rs3814883	2.79e-16	FALSE	FALSE	FALSE	FALSE
ZNF48	16	30389427	30411429	rs3814883	2.79e-16	FALSE	FALSE	FALSE	FALSE
SEP1	16	30389454	30407312	rs3814883	2.79e-16	FALSE	FALSE	FALSE	FALSE
ZNF771	16	30418618	30440920	rs3814883	2.79e-16	FALSE	FALSE	FALSE	FALSE
CNOT1	16	58553855	58663790	rs154433	3.35e-08	FALSE	FALSE	FALSE	FALSE
SLC38A7	16	58699013	58719008	rs154433	3.35e-08	FALSE	FALSE	FALSE	FALSE
GOT2	16	58741035	58768261	rs154433	3.35e-08	FALSE	FALSE	FALSE	FALSE
CMTM4	16	66648653	66730610	rs77463171	8.69e-09	FALSE	FALSE	FALSE	FALSE
DYNC1LI2	16	66754796	66785701	rs77463171	8.69e-09	FALSE	FALSE	FALSE	FALSE
CCDC79	16	66788879	66835523	rs77463171	8.69e-09	FALSE	FALSE	FALSE	FALSE
NAE1	16	66836778	66907159	rs77463171	8.69e-09	FALSE	FALSE	FALSE	FALSE
CA7	16	66878282	66888056	rs77463171	8.69e-09	FALSE	FALSE	FALSE	FALSE
PDP2	16	66912492	66929657	rs77463171	8.69e-09	FALSE	FALSE	FALSE	FALSE
RRAD	16	66955582	66959547	rs77463171	8.69e-09	FALSE	FALSE	FALSE	FALSE
FAM96B	16	66965959	66968326	rs77463171	8.69e-09	FALSE	FALSE	FALSE	FALSE
CES2	16	66968347	66978999	rs77463171	8.69e-09	FALSE	FALSE	FALSE	FALSE
CES3	16	66995140	67009051	rs77463171	8.69e-09	FALSE	FALSE	FALSE	FALSE
CES4A	16	67022492	67043661	rs77463171	8.69e-09	FALSE	FALSE	FALSE	FALSE
ANKRD11	16	89334038	89556969	rs11076631	7.29e-10	FALSE	FALSE	FALSE	FALSE
AC137932.1	16	89334512	89339452	rs11076631	7.29e-10	FALSE	FALSE	FALSE	FALSE
SPG7	16	89557325	89624176	rs11076631	7.29e-10	FALSE	FALSE	FALSE	FALSE
CPNE7	16	89642176	89663654	rs11076631	7.29e-10	FALSE	FALSE	FALSE	FALSE
DPEP1	16	89679716	89704839	rs11076631	7.29e-10	FALSE	FALSE	FALSE	FALSE
SPATA33	16	89724210	89737680	rs11076631	7.29e-10	FALSE	FALSE	FALSE	FALSE
CDK10	16	89747145	89762772	rs11076631	7.29e-10	FALSE	FALSE	FALSE	FALSE
RP11-368I7.4	16	89749028	89752977	rs11076631	7.29e-10	FALSE	FALSE	FALSE	FALSE
SPATA2L	16	89762751	89768113	rs11076631	7.29e-10	FALSE	FALSE	FALSE	FALSE
VPS9D1	16	89773542	89787394	rs11076631	7.29e-10	FALSE	FALSE	FALSE	FALSE
ZNF276	16	89786808	89807311	rs11076631	7.29e-10	FALSE	FALSE	FALSE	FALSE
FANCA	16	89803957	89883065	rs11076631	7.29e-10	FALSE	FALSE	FALSE	FALSE
SPIRE2	16	89884587	89937727	rs11076631	7.29e-10	FALSE	FALSE	FALSE	FALSE
TCF25	16	89940000	89977792	rs11076631	7.29e-10	FALSE	FALSE	FALSE	FALSE
MC1R	16	89978527	89987385	rs11076631	7.29e-10	FALSE	FALSE	FALSE	FALSE
DEF8	16	90014333	90034468	rs11076631	7.29e-10	FALSE	FALSE	FALSE	FALSE
CENPBD1	16	90036206	90038942	rs11076631	7.29e-10	FALSE	FALSE	FALSE	FALSE
DBNDD1	16	90071273	90086536	rs11076631	7.29e-10	FALSE	FALSE	FALSE	FALSE
GAS8	16	90086037	90111383	rs11076631	7.29e-10	FALSE	FALSE	FALSE	FALSE
C16orf3	16	90095316	90096309	rs11076631	7.29e-10	FALSE	FALSE	FALSE	FALSE
PRDM7	16	90122974	90158480	rs11076631	7.29e-10	FALSE	FALSE	FALSE	FALSE
TUSC5	17	1182957	1204281	rs3752827	1.45e-10	FALSE	FALSE	FALSE	FALSE
CRK	17	1323983	1366456	rs3752827	1.45e-10	FALSE	FALSE	FALSE	FALSE
INPP5K	17	1397865	1420182	rs3752827	1.45e-10	FALSE	FALSE	FALSE	FALSE
PITPNA	17	1421012	1466110	rs3752827	1.45e-10	FALSE	FALSE	FALSE	FALSE
DPH1	17	1933404	1946724	rs12943566	1.4e-11	FALSE	FALSE	FALSE	FALSE
OVCA2	17	1945327	1946724	rs12943566	1.4e-11	FALSE	FALSE	FALSE	FALSE
HIC1	17	1957448	1962981	rs12943566	1.4e-11	FALSE	FALSE	FALSE	FALSE
SMG6	17	1963133	2207065	rs12943566	1.4e-11	FALSE	FALSE	FALSE	FALSE
SRR	17	2206677	2228554	rs12943566	1.4e-11	FALSE	FALSE	FALSE	FALSE
TSR1	17	2225797	2240801	rs12943566	1.4e-11	FALSE	FALSE	FALSE	FALSE
SGSM2	17	2240792	2284352	rs12943566	1.4e-11	FALSE	FALSE	FALSE	FALSE
MNT	17	2287354	2304412	rs12943566	1.4e-11	FALSE	FALSE	FALSE	FALSE
ARHGAP44	17	12692856	12894960	rs73292401	6.34e-10	FALSE	FALSE	FALSE	FALSE
SLC5A10	17	18853658	18925908	rs4073003	2.65e-12	FALSE	FALSE	FALSE	FALSE
FAM83G	17	18872102	18908117	rs4073003	2.65e-12	FALSE	FALSE	FALSE	FALSE
GRAP	17	18923986	18950950	rs4073003	2.65e-12	FALSE	FALSE	FALSE	FALSE
AC007952.5	17	18996287	19000150	rs4073003	2.65e-12	FALSE	FALSE	FALSE	FALSE
GRAPL	17	19030782	19062489	rs4073003	2.65e-12	FALSE	FALSE	FALSE	FALSE
AC007952.1	17	19041448	19041895	rs4073003	2.65e-12	FALSE	FALSE	FALSE	FALSE
AC007952.6	17	19059040	19062424	rs4073003	2.65e-12	FALSE	FALSE	FALSE	FALSE
AC106017.1	17	19122674	19125839	rs4073003	2.65e-12	FALSE	FALSE	FALSE	FALSE
B9D1	17	19240867	19281495	rs4073003	2.65e-12	FALSE	FALSE	FALSE	FALSE
MAPK7	17	19281034	19286857	rs4073003	2.65e-12	FALSE	FALSE	FALSE	FALSE
MFAP4	17	19286755	19290553	rs4073003	2.65e-12	FALSE	FALSE	FALSE	FALSE
RNF112	17	19314438	19320589	rs4073003	2.65e-12	FALSE	FALSE	FALSE	FALSE
SLC47A1	17	19398698	19482347	rs4073003	2.65e-12	FALSE	FALSE	FALSE	FALSE
SLC47A2	17	19581601	19622292	rs9891739	1.85e-08	FALSE	FALSE	FALSE	FALSE
ALDH3A1	17	19641297	19652256	rs9891739	1.85e-08	FALSE	FALSE	FALSE	FALSE
ULK2	17	19674142	19771249	rs9891739	1.85e-08	FALSE	FALSE	FALSE	FALSE
AKAP10	17	19807615	19881656	rs9891739	1.85e-08	FALSE	FALSE	FALSE	FALSE
SPECC1	17	19912657	20222339	rs9891739	1.85e-08	FALSE	FALSE	FALSE	FALSE
LGALS9B	17	20352708	20370852	rs9891739	1.85e-08	FALSE	FALSE	FALSE	FALSE
ARHGAP27	17	43471275	43511787	rs2532240	8.3e-11	FALSE	FALSE	FALSE	FALSE
PLEKHM1	17	43513266	43568115	rs2532240	8.3e-11	FALSE	FALSE	FALSE	FALSE
SPPL2C	17	43922256	43924438	rs2532240	8.3e-11	FALSE	FALSE	FALSE	FALSE
STH	17	44076616	44077060	rs2532240	8.3e-11	FALSE	FALSE	FALSE	FALSE
ARL17B	17	44352150	44439130	rs2532240	8.3e-11	FALSE	FALSE	FALSE	FALSE
LRRC37A	17	44370099	44415160	rs2532240	8.3e-11	FALSE	FALSE	FALSE	FALSE
LRRC37A2	17	44588877	44633016	rs2532240	8.3e-11	FALSE	FALSE	FALSE	FALSE
ARL17A	17	44594068	44657088	rs2532240	8.3e-11	FALSE	FALSE	FALSE	FALSE
NSF	17	44668035	44834830	rs2532240	8.3e-11	FALSE	FALSE	FALSE	FALSE
WNT3	17	44839872	44910520	rs2532240	8.3e-11	FALSE	FALSE	FALSE	FALSE
WNT9B	17	44910567	44964096	rs2532240	8.3e-11	FALSE	FALSE	FALSE	FALSE
CCDC182	17	55821842	55822673	rs4793888	3.72e-11	FALSE	FALSE	FALSE	FALSE
CYB561	17	61509665	61523739	rs6504163	8.25e-10	FALSE	FALSE	FALSE	FALSE
KCNH6	17	61600695	61626338	rs6504163	8.25e-10	FALSE	FALSE	FALSE	FALSE
DYNAP	18	52254988	52266724	rs9636107	6.22e-14	FALSE	FALSE	FALSE	FALSE
RAB27B	18	52385091	52562747	rs9636107	6.22e-14	FALSE	FALSE	FALSE	FALSE
CCDC68	18	52568740	52626739	rs9636107	6.22e-14	FALSE	FALSE	FALSE	FALSE
CTDP1	18	77439801	77514510	rs72980087	1.02e-16	FALSE	FALSE	FALSE	FALSE
KCNG2	18	77623668	77660184	rs72980087	1.02e-16	FALSE	FALSE	FALSE	FALSE
PQLC1	18	77662420	77711664	rs72980087	1.02e-16	FALSE	FALSE	FALSE	FALSE
HSBP1L1	18	77724561	77730822	rs72980087	1.02e-16	FALSE	FALSE	FALSE	FALSE
TXNL4A	18	77732867	77793949	rs72980087	1.02e-16	FALSE	FALSE	FALSE	FALSE
RP11-795F19.5	18	77794346	77854968	rs72980087	1.02e-16	FALSE	FALSE	FALSE	FALSE
ADNP2	18	77866915	77905406	rs72980087	1.02e-16	FALSE	FALSE	FALSE	FALSE
AC139100.2	18	77905807	77936315	rs72980087	1.02e-16	FALSE	FALSE	FALSE	FALSE
PARD6G	18	77915115	78005429	rs72980087	1.02e-16	FALSE	FALSE	FALSE	FALSE
MOB3A	19	2071037	2096672	rs144821294	1.45e-08	FALSE	FALSE	FALSE	FALSE
IZUMO4	19	2096380	2099592	rs144821294	1.45e-08	FALSE	FALSE	FALSE	FALSE
AP3D1	19	2100988	2164464	rs144821294	1.45e-08	FALSE	FALSE	FALSE	FALSE
DOT1L	19	2164148	2232577	rs144821294	1.45e-08	FALSE	FALSE	FALSE	FALSE
PLEKHJ1	19	2230002	2237703	rs144821294	1.45e-08	FALSE	FALSE	FALSE	FALSE
AMH	19	2249308	2252072	rs144821294	1.45e-08	FALSE	FALSE	FALSE	FALSE
JSRP1	19	2252251	2269758	rs144821294	1.45e-08	FALSE	FALSE	FALSE	FALSE
OAZ1	19	2269485	2273487	rs144821294	1.45e-08	FALSE	FALSE	FALSE	FALSE
C19orf35	19	2274631	2282181	rs144821294	1.45e-08	FALSE	FALSE	FALSE	FALSE
LINGO3	19	2289774	2308156	rs144821294	1.45e-08	FALSE	FALSE	FALSE	FALSE
KANK2	19	11274943	11308467	rs322128	2.61e-09	FALSE	FALSE	FALSE	FALSE
C19orf80	19	11348178	11352619	rs322128	2.61e-09	FALSE	FALSE	FALSE	FALSE
TSPAN16	19	11406824	11437672	rs322128	2.61e-09	FALSE	FALSE	FALSE	FALSE
RAB3D	19	11432722	11456946	rs322128	2.61e-09	FALSE	FALSE	FALSE	FALSE
TMEM205	19	11453452	11457194	rs322128	2.61e-09	FALSE	FALSE	FALSE	FALSE
CCDC159	19	11455360	11465620	rs322128	2.61e-09	FALSE	FALSE	FALSE	FALSE
DKFZP761J1410	19	11466062	11476374	rs322128	2.61e-09	FALSE	FALSE	FALSE	FALSE
ECSIT	19	11616731	11639989	rs72986630	2.63e-10	FALSE	FALSE	FALSE	FALSE
CNN1	19	11649532	11661138	rs72986630	2.63e-10	FALSE	FALSE	FALSE	FALSE
ELOF1	19	11661962	11670051	rs72986630	2.63e-10	FALSE	FALSE	FALSE	FALSE
ZNF627	19	11670189	11729950	rs72986630	2.63e-10	FALSE	FALSE	FALSE	FALSE
ACP5	19	11685475	11689823	rs72986630	2.63e-10	FALSE	FALSE	FALSE	FALSE
ZNF441	19	11877815	11894893	rs72986630	2.63e-10	FALSE	FALSE	FALSE	FALSE
ZNF491	19	11908482	11920437	rs72986630	2.63e-10	FALSE	FALSE	FALSE	FALSE
ZNF440	19	11925099	11946016	rs72986630	2.63e-10	FALSE	FALSE	FALSE	FALSE
ZNF439	19	11959541	11994565	rs72986630	2.63e-10	FALSE	FALSE	FALSE	FALSE
MEF2BNB-MEF2B	19	19256376	19302967	rs1858999	2.98e-15	FALSE	FALSE	FALSE	FALSE
MEF2B	19	19256377	19303400	rs1858999	2.98e-15	FALSE	FALSE	FALSE	FALSE
MEF2BNB	19	19287712	19303400	rs1858999	2.98e-15	FALSE	FALSE	FALSE	FALSE
RFXANK	19	19303008	19312678	rs1858999	2.98e-15	FALSE	FALSE	FALSE	FALSE
NR2C2AP	19	19312225	19314233	rs1858999	2.98e-15	FALSE	FALSE	FALSE	FALSE
NCAN	19	19322782	19363042	rs1858999	2.98e-15	FALSE	FALSE	FALSE	FALSE
HAPLN4	19	19366450	19373605	rs1858999	2.98e-15	FALSE	FALSE	FALSE	FALSE
TM6SF2	19	19375173	19384200	rs1858999	2.98e-15	FALSE	FALSE	FALSE	FALSE
SUGP1	19	19386827	19431653	rs1858999	2.98e-15	FALSE	FALSE	FALSE	FALSE
MAU2	19	19431490	19469563	rs1858999	2.98e-15	FALSE	FALSE	FALSE	FALSE
TSSK6	19	19623227	19626838	rs1858999	2.98e-15	FALSE	FALSE	FALSE	FALSE
NDUFA13	19	19626545	19644285	rs1858999	2.98e-15	FALSE	FALSE	FALSE	FALSE
YJEFN3	19	19627036	19648390	rs1858999	2.98e-15	FALSE	FALSE	FALSE	FALSE
CTC-260F20.3	19	19627036	19646885	rs1858999	2.98e-15	FALSE	FALSE	FALSE	FALSE
CILP2	19	19649057	19657468	rs1858999	2.98e-15	FALSE	FALSE	FALSE	FALSE
PBX4	19	19672522	19729725	rs1858999	2.98e-15	FALSE	FALSE	FALSE	FALSE
LPAR2	19	19734477	19739739	rs1858999	2.98e-15	FALSE	FALSE	FALSE	FALSE
GMIP	19	19740285	19754476	rs1858999	2.98e-15	FALSE	FALSE	FALSE	FALSE
ATP13A1	19	19756007	19774502	rs1858999	2.98e-15	FALSE	FALSE	FALSE	FALSE
ZNF101	19	19779605	19794318	rs1858999	2.98e-15	FALSE	FALSE	FALSE	FALSE
ZNF14	19	19821280	19843906	rs1858999	2.98e-15	FALSE	FALSE	FALSE	FALSE
LRFN3	19	36426260	36436669	rs3810450	2.29e-09	FALSE	FALSE	FALSE	FALSE
SDHAF1	19	36486090	36487220	rs3810450	2.29e-09	FALSE	FALSE	FALSE	FALSE
SYNE4	19	36494209	36499695	rs3810450	2.29e-09	FALSE	FALSE	FALSE	FALSE
ALKBH6	19	36500022	36505141	rs3810450	2.29e-09	FALSE	FALSE	FALSE	FALSE
CLIP3	19	36505562	36524245	rs3810450	2.29e-09	FALSE	FALSE	FALSE	FALSE
WDR62	19	36545783	36596008	rs3810450	2.29e-09	FALSE	FALSE	FALSE	FALSE
OVOL3	19	36602104	36604613	rs3810450	2.29e-09	FALSE	FALSE	FALSE	FALSE
POLR2I	19	36604612	36606248	rs3810450	2.29e-09	FALSE	FALSE	FALSE	FALSE
TBCB	19	36605191	36616849	rs3810450	2.29e-09	FALSE	FALSE	FALSE	FALSE
CAPNS1	19	36630477	36641255	rs3810450	2.29e-09	FALSE	FALSE	FALSE	FALSE
COX7A1	19	36641824	36643771	rs3810450	2.29e-09	FALSE	FALSE	FALSE	FALSE
ZNF565	19	36673188	36737159	rs3810450	2.29e-09	FALSE	FALSE	FALSE	FALSE
ZNF146	19	36705504	36729676	rs3810450	2.29e-09	FALSE	FALSE	FALSE	FALSE
CTD-3148I10.9	19	49966009	49989488	rs2304205	3.47e-15	FALSE	FALSE	FALSE	FALSE
FLT3LG	19	49977464	49989488	rs2304205	3.47e-15	FALSE	FALSE	FALSE	FALSE
RPS11	19	49999622	50002946	rs2304205	3.47e-15	FALSE	FALSE	FALSE	FALSE
hsa-mir-150	19	50003781	50004614	rs2304205	3.47e-15	FALSE	FALSE	FALSE	FALSE
FCGRT	19	50010073	50029590	rs2304205	3.47e-15	FALSE	FALSE	FALSE	FALSE
RCN3	19	50030875	50050219	rs2304205	3.47e-15	FALSE	FALSE	FALSE	FALSE
NOSIP	19	50058968	50093519	rs2304205	3.47e-15	FALSE	FALSE	FALSE	FALSE
PRRG2	19	50083903	50094272	rs2304205	3.47e-15	FALSE	FALSE	FALSE	FALSE
PRR12	19	50094900	50129696	rs2304205	3.47e-15	FALSE	FALSE	FALSE	FALSE
RRAS	19	50138549	50143458	rs2304205	3.47e-15	FALSE	FALSE	FALSE	FALSE
SCAF1	19	50145382	50161899	rs2304205	3.47e-15	FALSE	FALSE	FALSE	FALSE
ADM5	19	50191921	50193832	rs2304205	3.47e-15	FALSE	FALSE	FALSE	FALSE
CPT1C	19	50194155	50216988	rs2304205	3.47e-15	FALSE	FALSE	FALSE	FALSE
TSKS	19	50243010	50266587	rs2304205	3.47e-15	FALSE	FALSE	FALSE	FALSE
POLD1	19	50887461	50921273	rs2387414	2.05e-10	FALSE	FALSE	FALSE	FALSE
CTD-2545M3.6	19	50919056	50931666	rs2387414	2.05e-10	FALSE	FALSE	FALSE	FALSE
SPIB	19	50922195	50934570	rs2387414	2.05e-10	FALSE	FALSE	FALSE	FALSE
MYBPC2	19	50936160	50969578	rs2387414	2.05e-10	FALSE	FALSE	FALSE	FALSE
FAM71E1	19	50970042	50980010	rs2387414	2.05e-10	FALSE	FALSE	FALSE	FALSE
EMC10	19	50979657	50986608	rs2387414	2.05e-10	FALSE	FALSE	FALSE	FALSE
JOSD2	19	51009255	51014610	rs2387414	2.05e-10	FALSE	FALSE	FALSE	FALSE
ASPDH	19	51014857	51017947	rs2387414	2.05e-10	FALSE	FALSE	FALSE	FALSE
ZNF470	19	57078880	57100279	rs758749	1.42e-08	FALSE	FALSE	FALSE	FALSE
ZNF71	19	57106632	57137849	rs758749	1.42e-08	FALSE	FALSE	FALSE	FALSE
SMIM17	19	57154513	57167134	rs758749	1.42e-08	FALSE	FALSE	FALSE	FALSE
ADIG	20	37209838	37217106	rs6065094	5.73e-16	FALSE	FALSE	FALSE	FALSE
ARHGAP40	20	37230577	37279678	rs6065094	5.73e-16	FALSE	FALSE	FALSE	FALSE
SLC32A1	20	37353105	37358015	rs6065094	5.73e-16	FALSE	FALSE	FALSE	FALSE
ACTR5	20	37377085	37400834	rs6065094	5.73e-16	FALSE	FALSE	FALSE	FALSE
PPP1R16B	20	37434348	37551667	rs6065094	5.73e-16	FALSE	FALSE	FALSE	FALSE
KCNB1	20	47980414	48099184	rs11696755	1.69e-10	FALSE	FALSE	FALSE	FALSE
PTGIS	20	48120411	48184683	rs11696755	1.69e-10	FALSE	FALSE	FALSE	FALSE
MGAT3	22	39853349	39888199	rs732381	3.36e-13	FALSE	FALSE	FALSE	FALSE
MIEF1	22	39895437	39914137	rs732381	3.36e-13	FALSE	FALSE	FALSE	FALSE
ATF4	22	39915700	39918691	rs732381	3.36e-13	FALSE	FALSE	FALSE	FALSE
RPS19BP1	22	39925098	39928860	rs732381	3.36e-13	FALSE	FALSE	FALSE	FALSE
ENTHD1	22	40139049	40289868	rs732381	3.36e-13	FALSE	FALSE	FALSE	FALSE
TNRC6B	22	40440821	40731812	rs5751191	2.18e-14	FALSE	FALSE	FALSE	FALSE
ADSL	22	40742507	40786467	rs5751191	2.18e-14	FALSE	FALSE	FALSE	FALSE
SGSM3	22	40766595	40806293	rs5751191	2.18e-14	FALSE	FALSE	FALSE	FALSE
MKL1	22	40806285	41032706	rs5751191	2.18e-14	FALSE	FALSE	FALSE	FALSE
MCHR1	22	41074754	41078818	rs5751191	2.18e-14	FALSE	FALSE	FALSE	FALSE
SLC25A17	22	41165634	41215403	rs5751191	2.18e-14	FALSE	FALSE	FALSE	FALSE
ST13	22	41220539	41253026	rs5751191	2.18e-14	FALSE	FALSE	FALSE	FALSE
XPNPEP3	22	41253081	41363838	rs5751191	2.18e-14	FALSE	FALSE	FALSE	FALSE
DNAJB7	22	41255553	41258130	rs5751191	2.18e-14	FALSE	FALSE	FALSE	FALSE
RBX1	22	41347351	41369313	rs5751191	2.18e-14	FALSE	FALSE	FALSE	FALSE
EP300	22	41487790	41576081	rs5751191	2.18e-14	FALSE	FALSE	FALSE	FALSE
L3MBTL2	22	41601209	41627275	rs5751191	2.18e-14	FALSE	FALSE	FALSE	FALSE
CHADL	22	41625517	41636938	rs5751191	2.18e-14	FALSE	FALSE	FALSE	FALSE
RANGAP1	22	41641615	41682255	rs5751191	2.18e-14	FALSE	FALSE	FALSE	FALSE
AL035681.1	22	41685388	41685686	rs5751191	2.18e-14	FALSE	FALSE	FALSE	FALSE
ZC3H7B	22	41697526	41756151	rs5751191	2.18e-14	FALSE	FALSE	FALSE	FALSE
TEF	22	41763337	41795330	rs5751191	2.18e-14	FALSE	FALSE	FALSE	FALSE
TOB2	22	41829496	41843027	rs5751191	2.18e-14	FALSE	FALSE	FALSE	FALSE
ACO2	22	41865129	41924993	rs5751191	2.18e-14	FALSE	FALSE	FALSE	FALSE
POLR3H	22	41921808	41940610	rs5751191	2.18e-14	FALSE	FALSE	FALSE	FALSE
CSDC2	22	41956767	41973745	rs5751191	2.18e-14	FALSE	FALSE	FALSE	FALSE
PMM1	22	41972898	41985894	rs5751191	2.18e-14	FALSE	FALSE	FALSE	FALSE
DESI1	22	41994032	42017100	rs5751191	2.18e-14	FALSE	FALSE	FALSE	FALSE
NHP2L1	22	42069934	42086508	rs5751191	2.18e-14	FALSE	FALSE	FALSE	FALSE
C22orf46	22	42084943	42094140	rs5751191	2.18e-14	FALSE	FALSE	FALSE	FALSE
MEI1	22	42095503	42195460	rs5751191	2.18e-14	FALSE	FALSE	FALSE	FALSE
CCDC134	22	42196683	42222303	rs5751191	2.18e-14	FALSE	FALSE	FALSE	FALSE
SREBF2	22	42229109	42303312	rs5751191	2.18e-14	FALSE	FALSE	FALSE	FALSE
SHISA8	22	42307297	42310570	rs5751191	2.18e-14	FALSE	FALSE	FALSE	FALSE
TNFRSF13C	22	42321045	42322822	rs5751191	2.18e-14	FALSE	FALSE	FALSE	FALSE
CENPM	22	42334725	42343168	rs5751191	2.18e-14	FALSE	FALSE	FALSE	FALSE
WBP2NL	22	42394729	42454460	rs5751191	2.18e-14	FALSE	FALSE	FALSE	FALSE
NAGA	22	42454358	42466846	rs5751191	2.18e-14	FALSE	FALSE	FALSE	FALSE
FAM109B	22	42470255	42475445	rs5751191	2.18e-14	FALSE	FALSE	FALSE	FALSE
SMDT1	22	42475695	42480288	rs5751191	2.18e-14	FALSE	FALSE	FALSE	FALSE
NDUFA6	22	42481529	42486959	rs5751191	2.18e-14	FALSE	FALSE	FALSE	FALSE
CYP2D6	22	42522501	42526908	rs5751191	2.18e-14	FALSE	FALSE	FALSE	FALSE
TCF20	22	42556019	42739622	rs5751191	2.18e-14	FALSE	FALSE	FALSE	FALSE
EFCAB6	22	43924624	44208217	rs76365544	3.85e-08	FALSE	FALSE	FALSE	FALSE
SULT4A1	22	44220389	44258398	rs76365544	3.85e-08	FALSE	FALSE	FALSE	FALSE
CHKB	22	51017378	51039884	rs6010045	1.42e-08	FALSE	FALSE	FALSE	FALSE
MAPK8IP2	22	51039114	51052409	rs6010045	1.42e-08	FALSE	FALSE	FALSE	FALSE
ARSA	22	51061182	51066607	rs6010045	1.42e-08	FALSE	FALSE	FALSE	FALSE
SHANK3	22	51112843	51171726	rs6010045	1.42e-08	FALSE	FALSE	FALSE	FALSE
ACR	22	51176624	51183762	rs6010045	1.42e-08	FALSE	FALSE	FALSE	FALSE

### Sheet: Data S14
Data S14. Drug targets in the HCN1 network.
Drug	Target	Disease	Molecule type	Mechanism of action
ERLOSAMIDE	SCN3A	epilepsy	Small molecule	Sodium channel alpha subunit blocker
OXCARBAZEPINE	SCN2A	epilepsy	Small molecule	Sodium channel alpha subunit blocker
TOPIRAMATE	SCN2A	migraine disorder	Small molecule	Carbonic anhydrase II inhibitor;GABA-A receptor; anion channel positive modulator;Glutamate receptor ionotropic kainate antagonist;Carbonic anhydrase IV inhibitor;Sodium channel alpha subunit blocker;Glutamate receptor ionotropic AMPA antagonist
LAMOTRIGINE	SCN3A	unipolar depression	Small molecule	Sodium channel alpha subunit blocker
DIGOXIN	ATP1A1	congestive heart failure	Small molecule	Sodium/potassium-transporting ATPase inhibitor
MIDAZOLAM	GABRA3	Oxidative Stress	Small molecule	GABA-A receptor; anion channel positive allosteric modulator
LIDOCAINE	SCN8A	pain	Small molecule	Sodium channel alpha subunit blocker
ZONISAMIDE	SCN8A	epilepsy	Small molecule	Sodium channel alpha subunit blocker
ROPIVACAINE	SCN2A	pain	Small molecule	Sodium channel alpha subunit blocker
LORAZEPAM	GABRA3	unipolar depression	Small molecule	GABA-A receptor; anion channel positive allosteric modulator
PROPOFOL	GABRA3	delirium	Small molecule	GABA-A receptor; anion channel positive allosteric modulator
FOSPHENYTOIN	SCN3A	epilepsy	Small molecule	Sodium channel alpha subunit blocker
MEPIVACAINE	SCN3A	pulpitis	Small molecule	Sodium channel alpha subunit blocker
DRONEDARONE	SCN2A	atrial fibrillation	Small molecule	Potassium/sodium hyperpolarization-activated cyclic nucleotide-gated channel 4 blocker;Voltage-gated L-type calcium channel blocker;Inward rectifier potassium channel 2 blocker;Sodium channel alpha subunit blocker
CENOBAMATE	SCN2A	Seizure	Small molecule	GABA-A receptor; anion channel positive allosteric modulator;Sodium channel alpha subunit inhibitor
PRILOCAINE	SCN8A	pain	Small molecule	Sodium channel alpha subunit blocker
CARBAMAZEPINE	SCN2A	asthma	Small molecule	Sodium channel alpha subunit blocker
PROCAINAMIDE	SCN2A	cardiac arrhythmia	Small molecule	Sodium channel alpha subunit blocker
TETRACAINE	SCN8A	pain	Small molecule	Sodium channel alpha subunit blocker
ALPRAZOLAM	GABRA3	anxiety disorder	Small molecule	GABA-A receptor; anion channel positive allosteric modulator
PHENYTOIN	SCN8A	Seizure	Small molecule	Sodium channel alpha subunit blocker
MEXILETINE	SCN3A	Muscle spasm	Small molecule	Sodium channel alpha subunit blocker
RILUZOLE	SCN2A	unipolar depression	Small molecule	Sodium channel alpha subunit blocker
PROPARACAINE	SCN2A	Epiphora	Small molecule	Sodium channel alpha subunit blocker
ISOFLURANE	GABRA3	hypotension	Small molecule	Potassium channel subfamily K member 18 opener;Glycine receptor (alpha-1/beta) positive modulator;GABA-A receptor; anion channel positive allosteric modulator;Potassium channel subfamily K member 9 opener;Potassium channel subfamily K member 2 opener;Potassium channel subfamily K member 10 opener;Potassium channel subfamily K member 3 opener
ESZOPICLONE	GABRA3	insomnia	Small molecule	GABA-A receptor; anion channel positive allosteric modulator
ORPHENADRINE	SCN8A	pain	Small molecule	Norepinephrine transporter inhibitor;Glutamate [NMDA] receptor antagonist;Sodium channel alpha subunit blocker;Histamine H1 receptor antagonist
DIAZEPAM	GABRA3	unipolar depression	Small molecule	GABA-A receptor; anion channel positive allosteric modulator
SUNITINIB	RET	renal cell carcinoma	Small molecule	Tyrosine-protein kinase receptor FLT3 inhibitor;Macrophage colony stimulating factor receptor inhibitor;Stem cell growth factor receptor inhibitor;Tyrosine-protein kinase receptor RET inhibitor;Platelet-derived growth factor receptor inhibitor;Vascular endothelial growth factor receptor inhibitor
PROPAFENONE	SCN3A	atrial fibrillation	Small molecule	Beta-2 adrenergic receptor antagonist;Beta-1 adrenergic receptor antagonist;Sodium channel alpha subunit blocker
ACAMPROSATE	GABRA3	gambling behaviour	Small molecule	Glutamate [NMDA] receptor antagonist;GABA-A receptor; anion channel positive modulator
METHOXYFLURANE	GABRA3	pain	Small molecule	GABA-A receptor; anion channel positive modulator;Glycine receptor (alpha-1/beta) agonist
ETOMIDATE	GABRA3	unipolar depression	Small molecule	GABA-A receptor; anion channel positive modulator
ESTAZOLAM	GABRA3	insomnia	Small molecule	GABA-A receptor; anion channel positive allosteric modulator
ARTICAINE	SCN3A	tooth disease	Small molecule	Sodium channel alpha subunit blocker
TEMAZEPAM	GABRA3	insomnia	Small molecule	GABA-A receptor; anion channel positive allosteric modulator
QUINIDINE	SCN8A	atrial fibrillation	Small molecule	Sodium channel alpha subunit blocker
LORLATINIB	ALK	non-small cell lung carcinoma	Small molecule	EML4-ALK inhibitor;ALK tyrosine kinase receptor inhibitor
IBRUTINIB	BTK	macroglobulinemia	Small molecule	Tyrosine-protein kinase BTK inhibitor
RUFINAMIDE	SCN8A	Lennox-Gastaut syndrome	Small molecule	Sodium channel alpha subunit blocker
OXAZEPAM	GABRA3	alcohol dependence	Small molecule	GABA-A receptor; anion channel positive allosteric modulator
CRIZOTINIB	ALK	neoplasm	Small molecule	ALK tyrosine kinase receptor inhibitor;Hepatocyte growth factor receptor inhibitor
TOCAINIDE	SCN3A	cardiac arrhythmia	Small molecule	Sodium channel alpha subunit blocker
ALECTINIB	RET	neoplasm	Small molecule	ALK tyrosine kinase receptor inhibitor;Tyrosine-protein kinase receptor RET inhibitor
ESLICARBAZEPINE ACETATE	SCN8A	epilepsy	Small molecule	Sodium channel alpha subunit blocker
VANDETANIB	EPHA3	neoplasm	Small molecule	Ephrin receptor inhibitor;Tyrosine-protein kinase receptor RET inhibitor;Epidermal growth factor receptor inhibitor;Tyrosine-protein kinase TIE-2 inhibitor;Vascular endothelial growth factor receptor inhibitor;Tyrosine-protein kinase SRC inhibitor;Tyrosine-protein kinase BRK inhibitor
SEVOFLURANE	GABRA3	congenital heart disease	Small molecule	Potassium channel subfamily K member 3 opener;Potassium channel subfamily K member 2 opener;Potassium channel subfamily K member 18 opener;GABA-A receptor; anion channel positive allosteric modulator;Glycine receptor (alpha-1/beta) positive modulator;Potassium channel subfamily K member 9 opener;Potassium channel subfamily K member 10 opener
DESFLURANE	GABRA3	End Stage Liver Disease	Small molecule	Glycine receptor (alpha-1/beta) positive modulator;Potassium channel subfamily K member 2 opener;Potassium channel subfamily K member 18 opener;Potassium channel subfamily K member 10 opener;Potassium channel subfamily K member 3 opener;GABA-A receptor; anion channel positive allosteric modulator;Potassium channel subfamily K member 9 opener
ACALABRUTINIB	BTK	neoplasm	Small molecule	Tyrosine-protein kinase BTK inhibitor
ZANUBRUTINIB	BTK	Mantle cell lymphoma	Small molecule	Tyrosine-protein kinase BTK inhibitor
CLOBAZAM	GABRA3	anxiety	Small molecule	GABA-A receptor; anion channel positive allosteric modulator
ENTRECTINIB	ALK	neoplasm	Small molecule	Proto-oncogene tyrosine-protein kinase ROS inhibitor;ALK tyrosine kinase receptor inhibitor;Neurotrophic tyrosine kinase receptor inhibitor
DESLANOSIDE	ATP1A1	cardiovascular disease	Small molecule	Sodium/potassium-transporting ATPase inhibitor
ETHOTOIN	SCN8A	epilepsy	Small molecule	Sodium channel alpha subunit blocker
QUINIDINE POLYGALACTURONATE	SCN3A	cardiac arrhythmia	Small molecule	Sodium channel alpha subunit blocker
ENCAINIDE	SCN2A	cardiac arrhythmia	Small molecule	Sodium channel alpha subunit blocker
CHLOROPROCAINE	SCN8A	pain	Small molecule	Sodium channel alpha subunit blocker
CLONAZEPAM	GABRA3	social anxiety disorder	Small molecule	GABA-A receptor; anion channel positive allosteric modulator
SORAFENIB	RET	hepatocellular carcinoma	Small molecule	Platelet-derived growth factor receptor beta inhibitor;Tyrosine-protein kinase receptor RET inhibitor;Serine/threonine-protein kinase RAF inhibitor;Tyrosine-protein kinase receptor FLT3 inhibitor;Serine/threonine-protein kinase B-raf inhibitor;Vascular endothelial growth factor receptor inhibitor;Stem cell growth factor receptor inhibitor
MEPHENYTOIN	SCN3A	epilepsy	Small molecule	Sodium channel alpha subunit blocker
ESLICARBAZEPINE	SCN2A	epilepsy	Small molecule	Sodium channel alpha subunit blocker
MORICIZINE	SCN2A	cardiac arrhythmia	Small molecule	Sodium channel alpha subunit blocker
CLORAZEPIC ACID	GABRA3	unipolar depression	Small molecule	GABA-A receptor; anion channel positive allosteric modulator
PRAZEPAM	GABRA3	anxiety	Small molecule	GABA-A receptor; anion channel positive allosteric modulator
CERITINIB	ALK	cancer	Small molecule	ALK tyrosine kinase receptor inhibitor
MEPROBAMATE	GABRA3	anxiety	Small molecule	GABA-A receptor; anion channel agonist
BENOXINATE	SCN3A	Pruritus	Small molecule	Sodium channel alpha subunit blocker
PRIMIDONE	SCN8A	epilepsy	Small molecule	GABA-A receptor; anion channel positive allosteric modulator;Sodium channel alpha subunit blocker
PHENAZOPYRIDINE	SCN8A	Urinary retention	Small molecule	Sodium channel alpha subunit blocker
DISOPYRAMIDE	SCN8A	cardiac arrhythmia	Small molecule	Sodium channel alpha subunit blocker
ACETYLDIGITOXIN	ATP1A1	cardiovascular disease	Small molecule	Sodium/potassium-transporting ATPase inhibitor
CHLORDIAZEPOXIDE	GABRA3	alcohol withdrawal	Small molecule	GABA-A receptor; anion channel positive allosteric modulator
BREXANOLONE	GABRA3	postpartum depression	Small molecule	GABA-A receptor; anion channel positive allosteric modulator
PHENACEMIDE	SCN2A	epilepsy	Small molecule	Sodium channel alpha subunit blocker
BRIGATINIB	ALK	non-small cell lung carcinoma	Small molecule	ALK tyrosine kinase receptor inhibitor;Epidermal growth factor receptor erbB1 inhibitor
HALAZEPAM	GABRA3	anxiety	Small molecule	GABA-A receptor; anion channel positive allosteric modulator
MECAMYLAMINE	CHRNA3	hypertension	Small molecule	Neuronal acetylcholine receptor; alpha3/beta4 negative allosteric modulator
REGORAFENIB	RET	neoplasm	Small molecule	Vascular endothelial growth factor receptor inhibitor;Tyrosine-protein kinase receptor RET inhibitor;Tyrosine-protein kinase FRK inhibitor;Fibroblast growth factor receptor 1 inhibitor;Serine/threonine-protein kinase RAF inhibitor;MAP kinase p38 beta inhibitor;Tyrosine-protein kinase TIE-2 inhibitor;Discoidin domain-containing receptor 2 inhibitor;Tyrosine-protein kinase ABL inhibitor;Fibroblast growth factor receptor 2 inhibitor;Stem cell growth factor receptor inhibitor;Platelet-derived growth factor receptor inhibitor;Serine/threonine-protein kinase B-raf inhibitor
PROCAINE	SCN2A	hemorrhoid	Small molecule	Sodium channel alpha subunit blocker
CLOTIAZEPAM	GABRA3	anxiety	Small molecule	GABA-A receptor; anion channel positive allosteric modulator
FLUMAZENIL	GABRA3	delirium	Small molecule	GABA-A receptor; anion channel allosteric antagonist
DIGITOXIN	ATP1A1	cardiovascular disease	Small molecule	Sodium/potassium-transporting ATPase inhibitor
TRICLOFOS	GABRA3	autism	Small molecule	GABA-A receptor; anion channel positive modulator
TRIMETHAPHAN	CHRNA3	hypertension	Small molecule	Neuronal acetylcholine receptor; alpha3/beta4 antagonist
GABOXADOL	GABRA3	insomnia	Small molecule	GABA-A receptor; agonist GABA site agonist
TRIAZOLAM	GABRA3	unipolar depression	Small molecule	GABA-A receptor; anion channel positive allosteric modulator
MOTESANIB	RET	non-small cell lung carcinoma	Small molecule	Vascular endothelial growth factor receptor inhibitor;Tyrosine-protein kinase receptor RET inhibitor;Platelet-derived growth factor receptor inhibitor;Stem cell growth factor receptor inhibitor
FLURAZEPAM	GABRA3	schizophrenia	Small molecule	GABA-A receptor; anion channel positive allosteric modulator
ENSARTINIB	ALK	non-small cell lung carcinoma	Small molecule	ALK tyrosine kinase receptor inhibitor
GEFAPIXANT	P2RX3	Cough	Small molecule	P2X purinoceptor 3 antagonist
LESTAURTINIB	RET	childhood T acute lymphoblastic leukemia	Small molecule	Tyrosine-protein kinase JAK2 inhibitor;NT-3 growth factor receptor inhibitor;Neurotrophic tyrosine kinase receptor type 2 inhibitor;Tyrosine-protein kinase receptor RET inhibitor;Tyrosine-protein kinase receptor FLT3 inhibitor;Nerve growth factor receptor Trk-A inhibitor
QUIZARTINIB	RET	acute myeloid leukemia	Small molecule	Tyrosine-protein kinase receptor RET inhibitor;Stem cell growth factor receptor inhibitor;Macrophage colony stimulating factor receptor inhibitor;Platelet-derived growth factor receptor inhibitor;Tyrosine-protein kinase receptor FLT3 inhibitor
RALFINAMIDE	SCN3A	pain	Small molecule	Monoamine oxidase B inhibitor;Sodium channel alpha subunit blocker;Voltage-gated N-type calcium channel alpha-1B subunit blocker;Glutamate [NMDA] receptor antagonist
GANAXOLONE	GABRA3	Seizure	Small molecule	GABA-A receptor; anion channel positive allosteric modulator
LARAZOTIDE	CHRNA3	celiac disease	Protein	Neuronal acetylcholine receptor; alpha3/beta4 partial agonist
PF-06651600	BTK	alopecia areata	Small molecule	Tyrosine-protein kinase JAK3 inhibitor;TEC family kinase inhibitor
NERISPIRDINE	SCN3A	multiple sclerosis	Small molecule	Voltage-gated potassium channel blocker;Sodium channel alpha subunit blocker
PF-06372865	GABRA3	generalized anxiety disorder	Small molecule	GABA-A receptor; anion channel agonist
AZD7325	GABRA3	anxiety	Small molecule	GABA receptor alpha-3 subunit positive allosteric modulator;GABA receptor alpha-2 subunit positive allosteric modulator
ADIPIPLON	GABRA3	insomnia	Small molecule	GABA-A receptor; anion channel partial agonist
TC-6499	CHRNA3	irritable bowel syndrome	Small molecule	Neuronal acetylcholine receptor; alpha3/beta4 agonist;Neuronal acetylcholine receptor; alpha4/beta2 agonist
TIRABRUTINIB	BTK	Sjogren syndrome	Small molecule	Tyrosine-protein kinase BTK inhibitor
RESEQUINIL	GABRA3	Alzheimer's disease	Small molecule	GABA-A receptor; anion channel inverse agonist
SPEBRUTINIB	BTK	rheumatoid arthritis	Small molecule	Tyrosine-protein kinase BTK inhibitor
BENTAMAPIMOD	MAPK8	endometriosis	Small molecule	c-Jun N-terminal kinase, JNK inhibitor
EVENAMIDE	SCN8A	schizophrenia	Small molecule	Sodium channel alpha subunit blocker
ASM-024	CHRNA3	allergic asthma	Small molecule	Neuronal acetylcholine receptor protein alpha-7 subunit modulator;Muscarinic acetylcholine receptor M3 antagonist;Muscarinic acetylcholine receptor M2 antagonist;Neuronal acetylcholine receptor; alpha3/beta4 antagonist;Muscarinic acetylcholine receptor M1 antagonist
TANZISERTIB	MAPK8	lupus erythematosus	Small molecule	c-Jun N-terminal kinase 2 inhibitor;c-Jun N-terminal kinase 3 inhibitor;c-Jun N-terminal kinase 1 inhibitor
KB-004	EPHA3	glioblastoma multiforme	Antibody	Ephrin type-A receptor 3 inhibitor
AZD6280	GABRA3	anxiety	Small molecule	GABA receptor alpha-3 subunit positive allosteric modulator;GABA receptor alpha-2 subunit positive allosteric modulator
HM-71224	BTK	rheumatoid arthritis	Small molecule	Tyrosine-protein kinase BTK inhibitor
CEP-32496	RET	neoplasm	Small molecule	Tyrosine-protein kinase receptor RET inhibitor;Serine/threonine-protein kinase B-raf inhibitor;Epidermal growth factor receptor erbB1 inhibitor
ASP-3026	ALK	neoplasm of mature B-cells	Small molecule	ALK tyrosine kinase receptor inhibitor
OPROZOMIB	PSMC4	hepatocellular carcinoma	Small molecule	26S proteosome inhibitor
CC-401	MAPK8	myeloid leukemia	Small molecule	c-Jun N-terminal kinase 1 inhibitor;c-Jun N-terminal kinase 3 inhibitor;c-Jun N-terminal kinase 2 inhibitor
MSC-2364447	BTK	systemic lupus erythematosus	Small molecule	Tyrosine-protein kinase BTK inhibitor
CEP-37440	ALK	neoplasm	Small molecule	Focal adhesion kinase 1 inhibitor;ALK tyrosine kinase receptor inhibitor
GSK-690693	PRKACA	cancer	Small molecule	cAMP-dependent protein kinase (PKA) inhibitor;Protein kinase C (PKC) inhibitor;Serine/threonine-protein kinase AKT inhibitor
ROPIVACAINE	SCN9A	pain	Small molecule	Sodium channel alpha subunit blocker
LAMOTRIGINE	SCN9A	epilepsy	Small molecule	Sodium channel alpha subunit blocker
CARBAMAZEPINE	SCN9A	epilepsy	Small molecule	Sodium channel alpha subunit blocker
LIDOCAINE	SCN9A	pain	Small molecule	Sodium channel alpha subunit blocker
TOPIRAMATE	SCN9A	migraine disorder	Small molecule	Carbonic anhydrase II inhibitor;GABA-A receptor; anion channel positive modulator;Glutamate receptor ionotropic kainate antagonist;Carbonic anhydrase IV inhibitor;Sodium channel alpha subunit blocker;Glutamate receptor ionotropic AMPA antagonist
TOCAINIDE	SCN9A	cardiac arrhythmia	Small molecule	Sodium channel alpha subunit blocker
CHLOROPROCAINE	SCN9A	pain	Small molecule	Sodium channel alpha subunit blocker
PHENYTOIN	SCN9A	epilepsy	Small molecule	Sodium channel alpha subunit blocker
PRILOCAINE	SCN9A	pain	Small molecule	Sodium channel alpha subunit blocker
VIGABATRIN	ABAT	epilepsy	Small molecule	Gamma-amino-N-butyrate transaminase inhibitor
DRONEDARONE	HCN4	atrial fibrillation	Small molecule	Potassium/sodium hyperpolarization-activated cyclic nucleotide-gated channel 4 blocker;Voltage-gated L-type calcium channel blocker;Inward rectifier potassium channel 2 blocker;Sodium channel alpha subunit blocker
ZONISAMIDE	SCN9A	Parkinson's disease	Small molecule	Sodium channel alpha subunit blocker
IVABRADINE	HCN4	chronic obstructive pulmonary disease	Small molecule	Potassium/sodium hyperpolarization-activated cyclic nucleotide-gated channel 4 blocker
BARICITINIB	JAK1	rheumatoid arthritis	Small molecule	Tyrosine-protein kinase JAK1 inhibitor;Tyrosine-protein kinase JAK2 inhibitor
TERODILINE	CACNB3	Polyuria	Small molecule	Voltage-gated calcium channel blocker;Muscarinic acetylcholine receptor antagonist
RILUZOLE	SCN9A	unipolar depression	Small molecule	Sodium channel alpha subunit blocker
QUINIDINE	SCN9A	cardiac arrhythmia	Small molecule	Sodium channel alpha subunit blocker
OXCARBAZEPINE	SCN9A	epilepsy	Small molecule	Sodium channel alpha subunit blocker
TETRACAINE	SCN9A	hemorrhoid	Small molecule	Sodium channel alpha subunit blocker
ERLOSAMIDE	SCN9A	partial epilepsy	Small molecule	Sodium channel alpha subunit blocker
MEPIVACAINE	SCN9A	hypertension	Small molecule	Sodium channel alpha subunit blocker
TOFACITINIB	JAK1	ulcerative colitis	Small molecule	Janus Kinase (JAK) inhibitor
PROPAFENONE	SCN9A	atrial fibrillation	Small molecule	Beta-2 adrenergic receptor antagonist;Beta-1 adrenergic receptor antagonist;Sodium channel alpha subunit blocker
MECAMYLAMINE	CHRNB4	hypertension	Small molecule	Neuronal acetylcholine receptor; alpha3/beta4 negative allosteric modulator
NIRAPARIB	PARP1	ovarian carcinoma	Small molecule	Poly [ADP-ribose] polymerase 2 inhibitor;Poly [ADP-ribose] polymerase-1 inhibitor
ARTICAINE	SCN9A	pain	Small molecule	Sodium channel alpha subunit blocker
RUFINAMIDE	SCN9A	Lennox-Gastaut syndrome	Small molecule	Sodium channel alpha subunit blocker
RUXOLITINIB	JAK1	polycythemia vera	Small molecule	Tyrosine-protein kinase JAK2 inhibitor;Tyrosine-protein kinase JAK1 inhibitor
ORPHENADRINE	SCN9A	Parkinson's disease	Small molecule	Norepinephrine transporter inhibitor;Glutamate [NMDA] receptor antagonist;Sodium channel alpha subunit blocker;Histamine H1 receptor antagonist
PROBUCOL	ABCA1	diabetic nephropathy	Small molecule	ATP-binding cassette sub-family A member 1 inhibitor
FOSPHENYTOIN	SCN9A	epilepsy	Small molecule	Sodium channel alpha subunit blocker
BEPRIDIL	CACNB1	cardiovascular disease	Small molecule	Voltage-gated calcium channel blocker
MEXILETINE	SCN9A	amyotrophic lateral sclerosis	Small molecule	Sodium channel alpha subunit blocker
SULOCTIDIL	CACNB1	cardiovascular disease	Small molecule	Voltage-gated calcium channel blocker
ETHOTOIN	SCN9A	epilepsy	Small molecule	Sodium channel alpha subunit blocker
ESLICARBAZEPINE ACETATE	SCN9A	Seizure	Small molecule	Sodium channel alpha subunit blocker
UPADACITINIB	JAK1	immune system disease	Small molecule	Janus Kinase (JAK) inhibitor
VANDETANIB	EPHB1	thyroid cancer	Small molecule	Ephrin receptor inhibitor;Tyrosine-protein kinase receptor RET inhibitor;Epidermal growth factor receptor inhibitor;Tyrosine-protein kinase TIE-2 inhibitor;Vascular endothelial growth factor receptor inhibitor;Tyrosine-protein kinase SRC inhibitor;Tyrosine-protein kinase BRK inhibitor
PROCAINE	SCN9A	hemorrhoid	Small molecule	Sodium channel alpha subunit blocker
PHENACEMIDE	SCN9A	epilepsy	Small molecule	Sodium channel alpha subunit blocker
RUCAPARIB	PARP1	ovarian carcinoma	Small molecule	PARP 1, 2 and 3 inhibitor
PRIMIDONE	SCN9A	epilepsy	Small molecule	GABA-A receptor; anion channel positive allosteric modulator;Sodium channel alpha subunit blocker
DISOPYRAMIDE	SCN9A	cardiac arrhythmia	Small molecule	Sodium channel alpha subunit blocker
OLAPARIB	PARP1	ovarian cancer	Small molecule	PARP 1, 2 and 3 inhibitor
ENCAINIDE	SCN9A	cardiac arrhythmia	Small molecule	Sodium channel alpha subunit blocker
ESLICARBAZEPINE	SCN9A	epilepsy	Small molecule	Sodium channel alpha subunit blocker
MEPHENYTOIN	SCN9A	epilepsy	Small molecule	Sodium channel alpha subunit blocker
PROCAINAMIDE	SCN9A	cardiac arrhythmia	Small molecule	Sodium channel alpha subunit blocker
TRIMETHAPHAN	CHRNB4	hypertension	Small molecule	Neuronal acetylcholine receptor; alpha3/beta4 antagonist
CENOBAMATE	SCN9A	Seizure	Small molecule	GABA-A receptor; anion channel positive allosteric modulator;Sodium channel alpha subunit inhibitor
TALAZOPARIB	PARP1	breast neoplasm	Small molecule	Poly [ADP-ribose] polymerase 2 inhibitor;Poly [ADP-ribose] polymerase-1 inhibitor
PROPARACAINE	SCN9A	Epiphora	Small molecule	Sodium channel alpha subunit blocker
BENOXINATE	SCN9A	Pruritus	Small molecule	Sodium channel alpha subunit blocker
MORICIZINE	SCN9A	cardiac arrhythmia	Small molecule	Sodium channel alpha subunit blocker
QUINIDINE POLYGALACTURONATE	SCN9A	cardiac arrhythmia	Small molecule	Sodium channel alpha subunit blocker
PHENAZOPYRIDINE	SCN9A	Urinary retention	Small molecule	Sodium channel alpha subunit blocker
VIXOTRIGINE	SCN9A	trigeminal neuralgia	Small molecule	Sodium channel protein type IX alpha subunit blocker
FILGOTINIB	JAK1	Crohn's disease	Small molecule	Tyrosine-protein kinase JAK1 inhibitor
PEFICITINIB	JAK1	rheumatoid arthritis	Small molecule	Janus Kinase (JAK) inhibitor
IMAGABALIN	CACNA1E	generalized anxiety disorder	Small molecule	Voltage-gated calcium channel modulator
ABROCITINIB	JAK1	atopic eczema	Small molecule	Tyrosine-protein kinase JAK1 inhibitor
VELIPARIB	PARP1	breast cancer	Small molecule	PARP 1, 2 and 3 inhibitor
MOMELOTINIB	JAK1	pancreatic ductal adenocarcinoma	Small molecule	Tyrosine-protein kinase JAK2 inhibitor;Tyrosine-protein kinase JAK1 inhibitor
RALFINAMIDE	SCN9A	pain	Small molecule	Monoamine oxidase B inhibitor;Sodium channel alpha subunit blocker;Voltage-gated N-type calcium channel alpha-1B subunit blocker;Glutamate [NMDA] receptor antagonist
ITACITINIB	JAK1	graft versus host disease	Small molecule	Tyrosine-protein kinase JAK1 inhibitor
LARAZOTIDE	CHRNB4	celiac disease	Protein	Neuronal acetylcholine receptor; alpha3/beta4 partial agonist
SATRALIZUMAB	IL6ST	neuromyelitis optica	Antibody	IL6Ralpha/GP130 antagonist
ATAGABALIN	CACNB1	insomnia	Small molecule	Voltage-gated calcium channel modulator
GALUNISERTIB	TGFBR1	hepatocellular carcinoma	Small molecule	TGF-beta receptor type I inhibitor
ASM-024	CHRNB4	chronic obstructive pulmonary disease	Small molecule	Neuronal acetylcholine receptor protein alpha-7 subunit modulator;Muscarinic acetylcholine receptor M3 antagonist;Muscarinic acetylcholine receptor M2 antagonist;Neuronal acetylcholine receptor; alpha3/beta4 antagonist;Muscarinic acetylcholine receptor M1 antagonist
PF-05089771	SCN9A	toothache	Small molecule	Sodium channel protein type IX alpha subunit blocker
NERISPIRDINE	SCN9A	Spinal cord injury	Small molecule	Voltage-gated potassium channel blocker;Sodium channel alpha subunit blocker
DANTROLENE	RYR3	Heat Stroke	Small molecule	Ryanodine receptor 3 antagonist;Ryanodine receptor 1 antagonist
CERDULATINIB	JAK1	Vitiligo	Small molecule	Tyrosine-protein kinase TYK2 inhibitor;Tyrosine-protein kinase SYK inhibitor;Tyrosine-protein kinase JAK3 inhibitor;Tyrosine-protein kinase JAK1 inhibitor
EVENAMIDE	SCN9A	schizophrenia	Small molecule	Sodium channel alpha subunit blocker
TC-6499	CHRNB4	irritable bowel syndrome	Small molecule	Neuronal acetylcholine receptor; alpha3/beta4 agonist;Neuronal acetylcholine receptor; alpha4/beta2 agonist
SOLCITINIB	JAK1	systemic lupus erythematosus	Small molecule	Tyrosine-protein kinase JAK1 inhibitor
INCB-047986	JAK1	rheumatoid arthritis	Small molecule	Tyrosine-protein kinase JAK1 inhibitor
AZD3161	SCN9A	neuropathic pain	Small molecule	Sodium channel protein type IX alpha subunit blocker
FGI-101-1A6	TSG101	influenza	Antibody	Tumor susceptibility gene 101 protein inhibitor
